# North Carolina CORonavirus VAriant SEQuencing (CORVASEQ): A surveillance network to monitor an evolving pandemic

**DOI:** 10.1101/2025.11.25.25340988

**Authors:** Bethany L. DiPrete, Audrey E. Pettifor, Justin Lessler, Corbin D. Jones, Jennifer Anderson, Amir Barzin, Amy James Loftis, John T. Fallon, Melissa B. Miller, Jeremy R. Wang, Thomas N. Denny, Miranda Carper, Cynthia Gibas, Jessica Schlueter, Gregory A. Hawkins, Kimberly D. Reeves, Christopher M. Polk, Mindy Marie Sampson, Angela Harris, Erica F. Wilson, Zack Moore, Jeffrey Warren, Blossom Damania, Dirk P. Dittmer

**Author notes:** Corresponding Authors: (Dirk P. Dittmer) and (Blossom Damania).

## Abstract

When the need for comprehensive viral genomic sequencing emerged early in the SARS-CoV-2 pandemic, public health leaders in North Carolina sought to expand the state’s genomic surveillance capacity. The North Carolina CORonavirus VAriant SEQuencing (CORVASEQ) network was established in the summer of 2021, drawing on institutional and local partnerships to build a statewide pathogen genomic surveillance network to conduct timely and representative genomic surveillance of SARS-CoV-2 variants. This streamlined and comprehensive network rapidly increased the number of viruses sequenced and provided representative genomic surveillance coverage of all 100 counties in North Carolina. The standardized protocols and established modes of communication developed in establishing the CORVASEQ network can help the state more rapidly mobilize in response to ongoing and emerging public health threats in North Carolina. The successes and lessons learned from the CORVASEQ network can serve as a valuable roadmap for other states or areas as they seek to build or enhance pathogen genomic surveillance networks.

## Supplemental Data 1 for "North Carolina CORonavirus VAriant SEQuencing (CORVASEQ): A surveillance network to monitor an evolving pandemic" (part 1 of 2)

gisaid_epi_isl	genbank_accession
EPI_ISL_3418869	NA
EPI_ISL_3418872	NA
EPI_ISL_3418877	NA
EPI_ISL_3418884	NA
EPI_ISL_3418892	NA
EPI_ISL_3418893	NA
EPI_ISL_3418894	NA
EPI_ISL_3418898	NA
EPI_ISL_3418899	NA
EPI_ISL_3418900	NA
EPI_ISL_3418904	NA
EPI_ISL_3418906	NA
EPI_ISL_3418909	NA
EPI_ISL_3418910	NA
EPI_ISL_3418911	NA
EPI_ISL_3418912	NA
EPI_ISL_3418915	NA
EPI_ISL_3418916	NA
EPI_ISL_3418917	NA
EPI_ISL_3418921	NA
EPI_ISL_3418922	NA
EPI_ISL_3418924	NA
EPI_ISL_3418932	NA
EPI_ISL_3418934	NA
EPI_ISL_3418935	NA
EPI_ISL_3418936	NA
EPI_ISL_3418937	NA
EPI_ISL_3418943	NA
EPI_ISL_3418946	NA
EPI_ISL_3418953	NA
EPI_ISL_3418947	NA
EPI_ISL_3418948	NA
EPI_ISL_3418950	NA
EPI_ISL_3418958	NA
EPI_ISL_3418951	NA
EPI_ISL_3418952	NA
EPI_ISL_3418954	NA
EPI_ISL_3418955	NA
EPI_ISL_3418956	NA
EPI_ISL_3418957	NA
EPI_ISL_3418959	NA
EPI_ISL_3418960	NA
EPI_ISL_3418962	NA
EPI_ISL_3418963	NA
EPI_ISL_3418966	NA
EPI_ISL_3418973	NA
EPI_ISL_3418974	NA
EPI_ISL_3418975	NA
EPI_ISL_3418976	NA
EPI_ISL_3418982	NA
EPI_ISL_3418994	NA
EPI_ISL_3419000	NA
EPI_ISL_3419081	NA
EPI_ISL_3419004	NA
EPI_ISL_3419008	NA
EPI_ISL_3419010	NA
EPI_ISL_3419012	NA
EPI_ISL_3419016	NA
EPI_ISL_3419019	NA
EPI_ISL_3419022	NA
EPI_ISL_3419031	NA
EPI_ISL_3419036	NA
EPI_ISL_3419037	NA
EPI_ISL_3419041	NA
EPI_ISL_3419043	NA
EPI_ISL_3419053	NA
EPI_ISL_3419054	NA
EPI_ISL_3419055	NA
EPI_ISL_3419056	NA
EPI_ISL_3419066	NA
EPI_ISL_3419071	NA
EPI_ISL_3419073	NA
EPI_ISL_3419077	NA
EPI_ISL_3419083	NA
EPI_ISL_3419085	NA
EPI_ISL_3419090	NA
EPI_ISL_3419092	NA
EPI_ISL_3419096	NA
EPI_ISL_3419098	NA
EPI_ISL_3419100	NA
EPI_ISL_3419205	NA
EPI_ISL_3419102	NA
EPI_ISL_3419104	NA
EPI_ISL_3419187	NA
EPI_ISL_3419123	NA
EPI_ISL_3419125	NA
EPI_ISL_3419156	NA
EPI_ISL_3419161	NA
EPI_ISL_3419163	NA
EPI_ISL_3419165	NA
EPI_ISL_3419258	NA
EPI_ISL_3419292	NA
EPI_ISL_3419167	NA
EPI_ISL_3419169	NA
EPI_ISL_3419193	NA
EPI_ISL_3419182	NA
EPI_ISL_3419185	NA
EPI_ISL_3419201	NA
EPI_ISL_3419207	NA
EPI_ISL_3419212	NA
EPI_ISL_3419217	NA
EPI_ISL_3419221	NA
EPI_ISL_3419228	NA
EPI_ISL_3419231	NA
EPI_ISL_3419241	NA
EPI_ISL_3419257	NA
EPI_ISL_3419250	NA
EPI_ISL_3419252	NA
EPI_ISL_3419259	NA
EPI_ISL_3419266	NA
EPI_ISL_3419269	NA
EPI_ISL_3419270	NA
EPI_ISL_3419271	NA
EPI_ISL_3419275	NA
EPI_ISL_3419276	NA
EPI_ISL_3419281	NA
EPI_ISL_3419282	NA
EPI_ISL_3419284	NA
EPI_ISL_3419288	NA
EPI_ISL_3419289	NA
EPI_ISL_3419293	NA
EPI_ISL_3538685	MZ851892.1
EPI_ISL_3419295	NA
EPI_ISL_3419297	NA
EPI_ISL_3419299	NA
EPI_ISL_3419312	NA
EPI_ISL_3419313	NA
EPI_ISL_3538710	MZ851917.1
EPI_ISL_3487850	NA
EPI_ISL_3487855	NA
EPI_ISL_3538674	MZ851881.1
EPI_ISL_3538694	MZ851901.1
EPI_ISL_3538675	MZ851882.1
EPI_ISL_3538681	MZ851888.1
EPI_ISL_3538686	MZ851893.1
EPI_ISL_3538687	MZ851894.1
EPI_ISL_3538689	MZ851896.1
EPI_ISL_3538691	MZ851898.1
EPI_ISL_3538707	MZ851914.1
EPI_ISL_3538693	MZ851900.1
EPI_ISL_3538695	MZ851902.1
EPI_ISL_3538698	MZ851905.1
EPI_ISL_3538703	MZ851910.1
EPI_ISL_3538705	MZ851912.1
EPI_ISL_3538709	MZ851916.1
EPI_ISL_3538712	MZ851919.1
EPI_ISL_3538715	MZ851922.1
EPI_ISL_3538718	MZ851925.1
EPI_ISL_3538719	MZ851926.1
EPI_ISL_3538721	MZ851928.1
EPI_ISL_3538724	MZ851931.1
EPI_ISL_3908235	OK019430.1
EPI_ISL_3642871	MZ851906.1
EPI_ISL_3908228	OK019423.1
EPI_ISL_3908266	OK019461.1
EPI_ISL_3908267	OK019462.1
EPI_ISL_3908268	OK019463.1
EPI_ISL_3908280	OK019474.1
EPI_ISL_3908269	OK019464.1
EPI_ISL_3908270	OK019465.1
EPI_ISL_3908273	OK019468.1
EPI_ISL_3908275	OK019470.1
EPI_ISL_3908276	NA
EPI_ISL_3908278	OK019472.1
EPI_ISL_3908281	OK019475.1
EPI_ISL_3908305	OK019498.1
EPI_ISL_3908282	OK019476.1
EPI_ISL_3908287	OK019481.1
EPI_ISL_3908335	OK019528.1
EPI_ISL_3908291	OK019484.1
EPI_ISL_3908292	OK019485.1
EPI_ISL_3908294	OK019487.1
EPI_ISL_3908296	OK019489.1
EPI_ISL_3908301	OK019494.1
EPI_ISL_3908304	OK019497.1
EPI_ISL_3908307	OK019500.1
EPI_ISL_3908308	OK019501.1
EPI_ISL_3908309	OK019502.1
EPI_ISL_3908310	OK019503.1
EPI_ISL_3908314	OK019507.1
EPI_ISL_3908315	OK019508.1
EPI_ISL_3908317	OK019510.1
EPI_ISL_3908318	OK019511.1
EPI_ISL_3908320	OK019513.1
EPI_ISL_3908323	OK019516.1
EPI_ISL_3908325	OK019518.1
EPI_ISL_3908327	OK019520.1
EPI_ISL_3908328	OK019521.1
EPI_ISL_3908331	OK019524.1
EPI_ISL_3908332	OK019525.1
EPI_ISL_3908334	OK019527.1
EPI_ISL_3908336	OK019529.1
EPI_ISL_3908337	OK019530.1
EPI_ISL_3908338	OK019531.1
EPI_ISL_3908339	OK019532.1
EPI_ISL_3908340	OK019533.1
EPI_ISL_3908341	OK019534.1
EPI_ISL_3908342	OK019535.1
EPI_ISL_3908343	OK019536.1
EPI_ISL_3908344	OK019537.1
EPI_ISL_3908346	OK019539.1
EPI_ISL_3908347	OK019540.1
EPI_ISL_3908348	OK019541.1
EPI_ISL_3908349	OK019542.1
EPI_ISL_3908350	OK019543.1
EPI_ISL_3908351	OK019544.1
EPI_ISL_3908352	OK019545.1
EPI_ISL_3908354	OK019547.1
EPI_ISL_3908355	NA
EPI_ISL_3908356	OK019548.1
EPI_ISL_3908357	OK019549.1
EPI_ISL_3908358	OK019550.1
EPI_ISL_3908360	OK019552.1
EPI_ISL_3908361	OK019553.1
EPI_ISL_3908362	OK019554.1
EPI_ISL_3908363	OK019555.1
EPI_ISL_3908364	OK019556.1
EPI_ISL_3908366	OK019558.1
EPI_ISL_3908367	OK019559.1
EPI_ISL_3908369	OK019561.1
EPI_ISL_3908370	OK019562.1
EPI_ISL_3908371	OK019563.1
EPI_ISL_3908375	OK019567.1
EPI_ISL_3908377	OK019569.1
EPI_ISL_3908380	OK019572.1
EPI_ISL_3908381	OK019573.1
EPI_ISL_3908383	OK019575.1
EPI_ISL_3908384	OK019576.1
EPI_ISL_3908385	OK019577.1
EPI_ISL_3908386	OK019578.1
EPI_ISL_3908387	OK019579.1
EPI_ISL_3908388	OK019580.1
EPI_ISL_3908389	OK019581.1
EPI_ISL_3908390	OK019582.1
EPI_ISL_3908391	OK019583.1
EPI_ISL_3908392	OK019584.1
EPI_ISL_3908393	OK019585.1
EPI_ISL_3908394	OK019586.1
EPI_ISL_3908395	OK019587.1
EPI_ISL_3908396	OK019588.1
EPI_ISL_3908422	OK019614.1
EPI_ISL_3908398	OK019590.1
EPI_ISL_3908399	OK019591.1
EPI_ISL_3908400	OK019592.1
EPI_ISL_3908411	OK019603.1
EPI_ISL_3908401	OK019593.1
EPI_ISL_3908402	OK019594.1
EPI_ISL_3908419	OK019611.1
EPI_ISL_3908403	OK019595.1
EPI_ISL_3908404	OK019596.1
EPI_ISL_3908405	OK019597.1
EPI_ISL_3908406	OK019598.1
EPI_ISL_3908407	OK019599.1
EPI_ISL_3908409	OK019601.1
EPI_ISL_3908410	OK019602.1
EPI_ISL_3908412	OK019604.1
EPI_ISL_3908413	OK019605.1
EPI_ISL_3908416	OK019608.1
EPI_ISL_3908417	OK019609.1
EPI_ISL_3908418	OK019610.1
EPI_ISL_3908420	OK019612.1
EPI_ISL_3908421	OK019613.1
EPI_ISL_3908423	OK019615.1
EPI_ISL_3908424	OK019616.1
EPI_ISL_3908425	OK019617.1
EPI_ISL_3908426	OK019618.1
EPI_ISL_3908427	OK019619.1
EPI_ISL_3908428	OK019620.1
EPI_ISL_3908429	OK019621.1
EPI_ISL_3908441	OK019633.1
EPI_ISL_3908430	OK019622.1
EPI_ISL_3908431	OK019623.1
EPI_ISL_3908433	OK019625.1
EPI_ISL_3908434	OK019626.1
EPI_ISL_3908435	OK019627.1
EPI_ISL_3908436	OK019628.1
EPI_ISL_3908437	OK019629.1
EPI_ISL_3908438	OK019630.1
EPI_ISL_3908439	OK019631.1
EPI_ISL_3908440	OK019632.1
EPI_ISL_3908442	OK019634.1
EPI_ISL_3908443	OK019635.1
EPI_ISL_3908444	NA
EPI_ISL_3908445	OK019636.1
EPI_ISL_3908446	OK019637.1
EPI_ISL_3908447	OK019638.1
EPI_ISL_3908450	OK019641.1
EPI_ISL_3908452	OK019643.1
EPI_ISL_3908453	OK019644.1
EPI_ISL_3908454	OK019645.1
EPI_ISL_3908456	OK019647.1
EPI_ISL_3908455	OK019646.1
EPI_ISL_3908457	OK019648.1
EPI_ISL_3908458	OK019649.1
EPI_ISL_3908459	OK019650.1
EPI_ISL_3908460	OK019651.1
EPI_ISL_3908462	OK019653.1
EPI_ISL_3908463	OK019654.1
EPI_ISL_3908464	NA
EPI_ISL_3908465	OK019655.1
EPI_ISL_3908466	OK019656.1
EPI_ISL_3908468	OK019658.1
EPI_ISL_3908469	OK019659.1
EPI_ISL_3908470	OK019660.1
EPI_ISL_3908472	OK019662.1
EPI_ISL_3908474	OK019664.1
EPI_ISL_3908475	OK019665.1
EPI_ISL_3908476	OK019666.1
EPI_ISL_3908477	OK019667.1
EPI_ISL_3908478	OK019668.1
EPI_ISL_3908480	OK019670.1
EPI_ISL_3908481	OK019671.1
EPI_ISL_3908482	OK019672.1
EPI_ISL_3908483	OK019673.1
EPI_ISL_3908487	OK019677.1
EPI_ISL_3908491	OK019681.1
EPI_ISL_3908496	OK019686.1
EPI_ISL_3908497	OK019687.1
EPI_ISL_3925065	NA
EPI_ISL_3925077	NA
EPI_ISL_3925071	NA
EPI_ISL_3925073	NA
EPI_ISL_3925074	NA
EPI_ISL_3925076	NA
EPI_ISL_3925078	NA
EPI_ISL_3925079	NA
EPI_ISL_3925092	NA
EPI_ISL_3925093	NA
EPI_ISL_3925102	NA
EPI_ISL_3925112	NA
EPI_ISL_3925116	NA
EPI_ISL_3925121	NA
EPI_ISL_3925124	NA
EPI_ISL_3925130	NA
EPI_ISL_3925133	NA
EPI_ISL_3925139	NA
EPI_ISL_3925152	NA
EPI_ISL_3925146	NA
EPI_ISL_3925147	NA
EPI_ISL_3925151	NA
EPI_ISL_3925153	NA
EPI_ISL_3925154	NA
EPI_ISL_3925156	NA
EPI_ISL_3925157	NA
EPI_ISL_3925159	NA
EPI_ISL_3925165	NA
EPI_ISL_3925160	NA
EPI_ISL_3925162	NA
EPI_ISL_3925163	NA
EPI_ISL_3925270	NA
EPI_ISL_3925284	NA
EPI_ISL_3925290	NA
EPI_ISL_3925293	NA
EPI_ISL_3925322	NA
EPI_ISL_3925294	NA
EPI_ISL_3925296	NA
EPI_ISL_3925297	NA
EPI_ISL_3925312	NA
EPI_ISL_3925313	NA
EPI_ISL_3925316	NA
EPI_ISL_4052190	NA
EPI_ISL_3419306	NA
EPI_ISL_3419224	NA
EPI_ISL_3419246	NA
EPI_ISL_3419253	NA
EPI_ISL_3418980	NA
EPI_ISL_3418981	NA
EPI_ISL_3418965	NA
EPI_ISL_3419199	NA
EPI_ISL_3419119	NA
EPI_ISL_3419117	NA
EPI_ISL_3487845	NA
EPI_ISL_3487848	NA
EPI_ISL_3538669	NA
EPI_ISL_3925142	NA
EPI_ISL_3925167	NA
EPI_ISL_3925150	NA
EPI_ISL_3419062	NA
EPI_ISL_3419191	NA
EPI_ISL_3908494	OK019684.1
EPI_ISL_3908214	OK019411.1
EPI_ISL_3908217	OK019414.1
EPI_ISL_3908222	OK019417.1
EPI_ISL_3908227	OK019422.1
EPI_ISL_3908226	OK019421.1
EPI_ISL_3908300	OK019493.1
EPI_ISL_3908303	OK019496.1
EPI_ISL_3908302	OK019495.1
EPI_ISL_3908311	OK019504.1
EPI_ISL_3908312	OK019505.1
EPI_ISL_3908319	OK019512.1
EPI_ISL_3908316	OK019509.1
EPI_ISL_3908322	OK019515.1
EPI_ISL_3908321	OK019514.1
EPI_ISL_3908326	OK019519.1
EPI_ISL_3908324	OK019517.1
EPI_ISL_3908329	OK019522.1
EPI_ISL_3908258	OK019453.1
EPI_ISL_3908257	OK019452.1
EPI_ISL_3908290	NA
EPI_ISL_3908461	OK019652.1
EPI_ISL_3908471	OK019661.1
EPI_ISL_3908479	OK019669.1
EPI_ISL_3908408	OK019600.1
EPI_ISL_3908330	OK019523.1
EPI_ISL_3925084	NA
EPI_ISL_3925082	NA
EPI_ISL_3925141	NA
EPI_ISL_3925109	NA
EPI_ISL_3925267	NA
EPI_ISL_3925274	NA
EPI_ISL_3925281	NA
EPI_ISL_3925227	NA
EPI_ISL_3925230	NA
EPI_ISL_3925304	NA
EPI_ISL_3925300	NA
EPI_ISL_3925301	NA
EPI_ISL_3925315	NA
EPI_ISL_3925314	NA
EPI_ISL_3925310	NA
EPI_ISL_3925250	NA
EPI_ISL_3925271	NA
EPI_ISL_3925311	NA
EPI_ISL_3925320	NA
EPI_ISL_3925302	NA
EPI_ISL_3925286	NA
EPI_ISL_3925243	NA
EPI_ISL_4052180	NA
EPI_ISL_3908216	OK019413.1
EPI_ISL_3908219	OK019416.1
EPI_ISL_3908432	OK019624.1
EPI_ISL_3538688	MZ851895.1
EPI_ISL_3925068	NA
EPI_ISL_3925070	NA
EPI_ISL_3925067	NA
EPI_ISL_3925094	NA
EPI_ISL_3925090	NA
EPI_ISL_3925097	NA
EPI_ISL_3925080	NA
EPI_ISL_3925083	NA
EPI_ISL_3925278	NA
EPI_ISL_4051604	NA
EPI_ISL_4051612	NA
EPI_ISL_4051607	NA
EPI_ISL_4051603	NA
EPI_ISL_4051602	NA
EPI_ISL_4051601	NA
EPI_ISL_4051609	NA
EPI_ISL_4051606	NA
EPI_ISL_4051613	NA
EPI_ISL_4051616	NA
EPI_ISL_4051615	NA
EPI_ISL_3925188	NA
EPI_ISL_3925189	NA
EPI_ISL_3925184	NA
EPI_ISL_3925187	NA
EPI_ISL_3925182	NA
EPI_ISL_3925195	NA
EPI_ISL_3925198	NA
EPI_ISL_3925194	NA
EPI_ISL_3925197	NA
EPI_ISL_3925191	NA
EPI_ISL_3925148	NA
EPI_ISL_3925143	NA
EPI_ISL_3925149	NA
EPI_ISL_3925144	NA
EPI_ISL_3925069	NA
EPI_ISL_3925140	NA
EPI_ISL_3925158	NA
EPI_ISL_3925155	NA
EPI_ISL_3925089	NA
EPI_ISL_3925075	NA
EPI_ISL_3925066	NA
EPI_ISL_3925063	NA
EPI_ISL_3925085	NA
EPI_ISL_3925098	NA
EPI_ISL_3925087	NA
EPI_ISL_3925088	NA
EPI_ISL_3925096	NA
EPI_ISL_3925086	NA
EPI_ISL_3925081	NA
EPI_ISL_3925166	NA
EPI_ISL_3925099	NA
EPI_ISL_3925241	NA
EPI_ISL_3925169	NA
EPI_ISL_3925168	NA
EPI_ISL_3925164	NA
EPI_ISL_3925161	NA
EPI_ISL_3925174	NA
EPI_ISL_3925177	NA
EPI_ISL_3925173	NA
EPI_ISL_3925170	NA
EPI_ISL_3925179	NA
EPI_ISL_3925172	NA
EPI_ISL_3925175	NA
EPI_ISL_3925171	NA
EPI_ISL_3925104	NA
EPI_ISL_3925100	NA
EPI_ISL_3925105	NA
EPI_ISL_3925106	NA
EPI_ISL_3925103	NA
EPI_ISL_3925107	NA
EPI_ISL_3925101	NA
EPI_ISL_3925128	NA
EPI_ISL_3925117	NA
EPI_ISL_3925113	NA
EPI_ISL_3925114	NA
EPI_ISL_3925115	NA
EPI_ISL_3925122	NA
EPI_ISL_3925110	NA
EPI_ISL_3925125	NA
EPI_ISL_3925120	NA
EPI_ISL_3925129	NA
EPI_ISL_3925123	NA
EPI_ISL_3925138	NA
EPI_ISL_3925136	NA
EPI_ISL_3925135	NA
EPI_ISL_3925137	NA
EPI_ISL_3925132	NA
EPI_ISL_3925272	NA
EPI_ISL_3925262	NA
EPI_ISL_3925268	NA
EPI_ISL_3925269	NA
EPI_ISL_3925266	NA
EPI_ISL_3925261	NA
EPI_ISL_3925289	NA
EPI_ISL_3925276	NA
EPI_ISL_3925273	NA
EPI_ISL_3925279	NA
EPI_ISL_3925228	NA
EPI_ISL_3925260	NA
EPI_ISL_3925277	NA
EPI_ISL_3925288	NA
EPI_ISL_3925280	NA
EPI_ISL_3925299	NA
EPI_ISL_3925285	NA
EPI_ISL_3925282	NA
EPI_ISL_3925222	NA
EPI_ISL_3925221	NA
EPI_ISL_3925298	NA
EPI_ISL_3925224	NA
EPI_ISL_3925237	NA
EPI_ISL_3925295	NA
EPI_ISL_3925238	NA
EPI_ISL_3925225	NA
EPI_ISL_3925229	NA
EPI_ISL_3925226	NA
EPI_ISL_3925223	NA
EPI_ISL_3925235	NA
EPI_ISL_3925236	NA
EPI_ISL_3925234	NA
EPI_ISL_3925232	NA
EPI_ISL_3925233	NA
EPI_ISL_3925231	NA
EPI_ISL_3925249	NA
EPI_ISL_3925242	NA
EPI_ISL_3925244	NA
EPI_ISL_3925258	NA
EPI_ISL_3925259	NA
EPI_ISL_3925254	NA
EPI_ISL_3925252	NA
EPI_ISL_3925255	NA
EPI_ISL_3925214	NA
EPI_ISL_3925207	NA
EPI_ISL_3925218	NA
EPI_ISL_3925208	NA
EPI_ISL_3925213	NA
EPI_ISL_3925203	NA
EPI_ISL_3925201	NA
EPI_ISL_3925202	NA
EPI_ISL_3925216	NA
EPI_ISL_3925215	NA
EPI_ISL_3925212	NA
EPI_ISL_3925186	NA
EPI_ISL_3925185	NA
EPI_ISL_3925183	NA
EPI_ISL_3925091	NA
EPI_ISL_3925326	NA
EPI_ISL_3925308	NA
EPI_ISL_3925307	NA
EPI_ISL_3925303	NA
EPI_ISL_3925309	NA
EPI_ISL_3925306	NA
EPI_ISL_3925305	NA
EPI_ISL_3925319	NA
EPI_ISL_3925325	NA
EPI_ISL_3925317	NA
EPI_ISL_3419305	NA
EPI_ISL_3419307	NA
EPI_ISL_3419301	NA
EPI_ISL_3419304	NA
EPI_ISL_3419280	NA
EPI_ISL_3419234	NA
EPI_ISL_3419238	NA
EPI_ISL_3419274	NA
EPI_ISL_3419283	NA
EPI_ISL_3419279	NA
EPI_ISL_3419273	NA
EPI_ISL_3419272	NA
EPI_ISL_3419287	NA
EPI_ISL_3419296	NA
EPI_ISL_3419290	NA
EPI_ISL_3419214	NA
EPI_ISL_3419215	NA
EPI_ISL_3419226	NA
EPI_ISL_3419230	NA
EPI_ISL_3419219	NA
EPI_ISL_3419235	NA
EPI_ISL_3419240	NA
EPI_ISL_3419247	NA
EPI_ISL_3419245	NA
EPI_ISL_3419260	NA
EPI_ISL_3419244	NA
EPI_ISL_3419256	NA
EPI_ISL_3419251	NA
EPI_ISL_3419248	NA
EPI_ISL_3419254	NA
EPI_ISL_3419255	NA
EPI_ISL_3419311	NA
EPI_ISL_3419034	NA
EPI_ISL_3419030	NA
EPI_ISL_3419033	NA
EPI_ISL_3419035	NA
EPI_ISL_3419042	NA
EPI_ISL_3419044	NA
EPI_ISL_3419047	NA
EPI_ISL_3419048	NA
EPI_ISL_3419051	NA
EPI_ISL_3419058	NA
EPI_ISL_3419065	NA
EPI_ISL_3419094	NA
EPI_ISL_3419079	NA
EPI_ISL_3419001	NA
EPI_ISL_3419002	NA
EPI_ISL_3419013	NA
EPI_ISL_3419006	NA
EPI_ISL_3419009	NA
EPI_ISL_3419007	NA
EPI_ISL_3419015	NA
EPI_ISL_3419025	NA
EPI_ISL_3419024	NA
EPI_ISL_3419027	NA
EPI_ISL_3419028	NA
EPI_ISL_3419180	NA
EPI_ISL_3419171	NA
EPI_ISL_3419150	NA
EPI_ISL_3419189	NA
EPI_ISL_3419197	NA
EPI_ISL_3419146	NA
EPI_ISL_3419111	NA
EPI_ISL_3419131	NA
EPI_ISL_3419113	NA
EPI_ISL_3419107	NA
EPI_ISL_3419121	NA
EPI_ISL_3419140	NA
EPI_ISL_3419138	NA
EPI_ISL_3419148	NA
EPI_ISL_3487871	NA
EPI_ISL_3487867	NA
EPI_ISL_3487864	NA
EPI_ISL_3487869	NA
EPI_ISL_3487854	NA
EPI_ISL_3487852	NA
EPI_ISL_4052187	NA
EPI_ISL_4052188	NA
EPI_ISL_4052181	NA
EPI_ISL_4052191	NA
EPI_ISL_4052185	NA
EPI_ISL_4052183	NA
EPI_ISL_4052182	NA
EPI_ISL_3418883	NA
EPI_ISL_3418871	NA
EPI_ISL_3418879	NA
EPI_ISL_3418873	NA
EPI_ISL_3418881	NA
EPI_ISL_3418875	NA
EPI_ISL_3418889	NA
EPI_ISL_3418891	NA
EPI_ISL_3418930	NA
EPI_ISL_3418993	NA
EPI_ISL_3418992	NA
EPI_ISL_3418999	NA
EPI_ISL_3418985	NA
EPI_ISL_3418988	NA
EPI_ISL_3418997	NA
EPI_ISL_3418996	NA
EPI_ISL_3418905	NA
EPI_ISL_3418908	NA
EPI_ISL_3418923	NA
EPI_ISL_3418968	NA
EPI_ISL_3418970	NA
EPI_ISL_3418969	NA
EPI_ISL_3418967	NA
EPI_ISL_3418977	NA
EPI_ISL_3418979	NA
EPI_ISL_3418978	NA
EPI_ISL_3908485	OK019675.1
EPI_ISL_3908490	OK019680.1
EPI_ISL_3908486	OK019676.1
EPI_ISL_3908495	OK019685.1
EPI_ISL_3908489	OK019679.1
EPI_ISL_3908492	OK019682.1
EPI_ISL_3908467	OK019657.1
EPI_ISL_3908493	OK019683.1
EPI_ISL_3908488	OK019678.1
EPI_ISL_3908448	OK019639.1
EPI_ISL_3908484	OK019674.1
EPI_ISL_3908415	OK019607.1
EPI_ISL_3908449	OK019640.1
EPI_ISL_3908382	OK019574.1
EPI_ISL_3908374	OK019566.1
EPI_ISL_3908379	OK019571.1
EPI_ISL_3908376	OK019568.1
EPI_ISL_3908368	OK019560.1
EPI_ISL_3908365	OK019557.1
EPI_ISL_3908284	OK019478.1
EPI_ISL_3908298	OK019491.1
EPI_ISL_3908286	OK019480.1
EPI_ISL_3908306	OK019499.1
EPI_ISL_3908313	OK019506.1
EPI_ISL_3908271	OK019466.1
EPI_ISL_3908256	OK019451.1
EPI_ISL_3538701	MZ851908.1
EPI_ISL_3908247	OK019442.1
EPI_ISL_3908243	OK019438.1
EPI_ISL_3538717	MZ851924.1
EPI_ISL_3538706	MZ851913.1
EPI_ISL_3538723	MZ851930.1
EPI_ISL_3538708	MZ851915.1
EPI_ISL_3538714	MZ851921.1
EPI_ISL_3908215	OK019412.1
EPI_ISL_3538704	MZ851911.1
EPI_ISL_3538697	MZ851904.1
EPI_ISL_3538690	MZ851897.1
EPI_ISL_3538696	MZ851903.1
EPI_ISL_3538684	MZ851891.1
EPI_ISL_3538680	MZ851887.1
EPI_ISL_3538676	MZ851883.1
EPI_ISL_3538678	MZ851885.1
EPI_ISL_3538679	MZ851886.1
EPI_ISL_3538672	MZ851879.1
EPI_ISL_3538673	MZ851880.1
EPI_ISL_3538671	MZ851878.1
EPI_ISL_3538667	MZ851875.1
EPI_ISL_3538668	MZ851876.1
EPI_ISL_3538655	MZ851864.1
EPI_ISL_3538663	MZ851872.1
EPI_ISL_3538659	MZ851868.1
EPI_ISL_3538657	MZ851866.1
EPI_ISL_3538656	MZ851865.1
EPI_ISL_3538654	MZ851863.1
EPI_ISL_3538649	MZ851857.1
EPI_ISL_3908414	OK019606.1
EPI_ISL_3908345	OK019538.1
EPI_ISL_3925111	NA
EPI_ISL_3925256	NA
EPI_ISL_3925134	NA
EPI_ISL_3925126	NA
EPI_ISL_4051610	NA
EPI_ISL_3925239	NA
EPI_ISL_3925245	NA
EPI_ISL_3925240	NA
EPI_ISL_4052189	NA
EPI_ISL_3925219	NA
EPI_ISL_4051600	NA
EPI_ISL_4051605	NA
EPI_ISL_4051608	NA
EPI_ISL_4051614	NA
EPI_ISL_4051611	NA
EPI_ISL_3925131	NA
EPI_ISL_3925251	NA
EPI_ISL_3908248	OK019443.1
EPI_ISL_3925327	NA
EPI_ISL_3925323	NA
EPI_ISL_3925205	NA
EPI_ISL_3925200	NA
EPI_ISL_3925210	NA
EPI_ISL_3925181	NA
EPI_ISL_3925211	NA
EPI_ISL_3925264	NA
EPI_ISL_3925193	NA
EPI_ISL_3925145	NA
EPI_ISL_3925108	NA
EPI_ISL_3908218	OK019415.1
EPI_ISL_3642869	NA
EPI_ISL_3908223	OK019418.1
EPI_ISL_3908220	NA
EPI_ISL_3908372	OK019564.1
EPI_ISL_3908225	OK019420.1
EPI_ISL_3642870	MZ851874.1
EPI_ISL_3908359	OK019551.1
EPI_ISL_3908473	OK019663.1
EPI_ISL_3908224	OK019419.1
EPI_ISL_3908230	OK019425.1
EPI_ISL_3908234	OK019429.1
EPI_ISL_3908232	OK019427.1
EPI_ISL_3908245	OK019440.1
EPI_ISL_3908231	OK019426.1
EPI_ISL_3908244	OK019439.1
EPI_ISL_3908239	OK019434.1
EPI_ISL_3908249	OK019444.1
EPI_ISL_3908242	OK019437.1
EPI_ISL_3908241	OK019436.1
EPI_ISL_3908246	OK019441.1
EPI_ISL_3908293	OK019486.1
EPI_ISL_3908297	OK019490.1
EPI_ISL_3908295	OK019488.1
EPI_ISL_3908299	OK019492.1
EPI_ISL_3908251	OK019446.1
EPI_ISL_3908252	OK019447.1
EPI_ISL_3908373	OK019565.1
EPI_ISL_3908259	OK019454.1
EPI_ISL_3908250	OK019445.1
EPI_ISL_3419032	NA
EPI_ISL_3908262	OK019457.1
EPI_ISL_3908260	OK019455.1
EPI_ISL_3908264	OK019459.1
EPI_ISL_3419286	NA
EPI_ISL_3419277	NA
EPI_ISL_3419039	NA
EPI_ISL_3419115	NA
EPI_ISL_3419242	NA
EPI_ISL_3419133	NA
EPI_ISL_3419135	NA
EPI_ISL_3538662	MZ851871.1
EPI_ISL_3419005	NA
EPI_ISL_3538682	MZ851889.1
EPI_ISL_3538670	MZ851877.1
EPI_ISL_3418890	NA
EPI_ISL_3908333	OK019526.1
EPI_ISL_3908353	OK019546.1
EPI_ISL_3925196	NA
EPI_ISL_4052184	NA
EPI_ISL_4052186	NA
EPI_ISL_3925199	NA
EPI_ISL_3925190	NA
EPI_ISL_3925192	NA
EPI_ISL_3925263	NA
EPI_ISL_3925247	NA
EPI_ISL_3925265	NA
EPI_ISL_3925275	NA
EPI_ISL_3925248	NA
EPI_ISL_3925257	NA
EPI_ISL_3925287	NA
EPI_ISL_3925283	NA
EPI_ISL_3925220	NA
EPI_ISL_3925246	NA
EPI_ISL_3925178	NA
EPI_ISL_3925176	NA
EPI_ISL_3925204	NA
EPI_ISL_3925291	NA
EPI_ISL_3925253	NA
EPI_ISL_3925209	NA
EPI_ISL_3925318	NA
EPI_ISL_3925206	NA
EPI_ISL_3925321	NA
EPI_ISL_3925217	NA
EPI_ISL_3908274	OK019469.1
EPI_ISL_3908272	OK019467.1
EPI_ISL_3908277	OK019471.1
EPI_ISL_3908285	OK019479.1
EPI_ISL_3908397	OK019589.1
EPI_ISL_3908283	OK019477.1
EPI_ISL_3908279	OK019473.1
EPI_ISL_3908289	OK019483.1
EPI_ISL_3418986	NA
EPI_ISL_3908288	OK019482.1
EPI_ISL_3908221	NA
EPI_ISL_3418886	NA
EPI_ISL_3418882	NA
EPI_ISL_3908236	OK019431.1
EPI_ISL_3418878	NA
EPI_ISL_3908240	OK019435.1
EPI_ISL_3418989	NA
EPI_ISL_3418874	NA
EPI_ISL_3418990	NA
EPI_ISL_3418880	NA
EPI_ISL_3418987	NA
EPI_ISL_3908229	OK019424.1
EPI_ISL_3908233	OK019428.1
EPI_ISL_3908238	OK019433.1
EPI_ISL_3487862	NA
EPI_ISL_3418941	NA
EPI_ISL_3418896	NA
EPI_ISL_3419302	NA
EPI_ISL_3418918	NA
EPI_ISL_3418942	NA
EPI_ISL_3418945	NA
EPI_ISL_3419303	NA
EPI_ISL_3418897	NA
EPI_ISL_3418939	NA
EPI_ISL_3487857	NA
EPI_ISL_3418944	NA
EPI_ISL_3908254	OK019449.1
EPI_ISL_3908253	OK019448.1
EPI_ISL_3908263	OK019458.1
EPI_ISL_3419018	NA
EPI_ISL_3908261	OK019456.1
EPI_ISL_3908265	OK019460.1
EPI_ISL_3419017	NA
EPI_ISL_3419026	NA
EPI_ISL_3538650	MZ851858.1
EPI_ISL_3538664	MZ851873.1
EPI_ISL_3419021	NA
EPI_ISL_3419267	NA
EPI_ISL_3538661	MZ851870.1
EPI_ISL_3419268	NA
EPI_ISL_3419262	NA
EPI_ISL_3419029	NA
EPI_ISL_3908378	OK019570.1
EPI_ISL_3642868	NA
EPI_ISL_3418907	NA
EPI_ISL_3418913	NA
EPI_ISL_3419020	NA
EPI_ISL_3418964	NA
EPI_ISL_3419285	NA
EPI_ISL_3418984	NA
EPI_ISL_3418920	NA
EPI_ISL_3418931	NA
EPI_ISL_3419014	NA
EPI_ISL_3419060	NA
EPI_ISL_3419263	NA
EPI_ISL_3418867	NA
EPI_ISL_3419127	NA
EPI_ISL_3419210	NA
EPI_ISL_3419236	NA
EPI_ISL_3419314	NA
EPI_ISL_3419232	NA
EPI_ISL_3418972	NA
EPI_ISL_3419308	NA
EPI_ISL_3418983	NA
EPI_ISL_3418991	NA
EPI_ISL_3418995	NA
EPI_ISL_3418902	NA
EPI_ISL_3418925	NA
EPI_ISL_3419011	NA
EPI_ISL_3419023	NA
EPI_ISL_3418929	NA
EPI_ISL_3418961	NA
EPI_ISL_3419038	NA
EPI_ISL_3419049	NA
EPI_ISL_3419154	NA
EPI_ISL_3419174	NA
EPI_ISL_3418876	NA
EPI_ISL_3418868	NA
EPI_ISL_3418887	NA
EPI_ISL_3418919	NA
EPI_ISL_3418914	NA
EPI_ISL_3418885	NA
EPI_ISL_3418895	NA
EPI_ISL_3419003	NA
EPI_ISL_3419045	NA
EPI_ISL_3419046	NA
EPI_ISL_3419052	NA
EPI_ISL_3419069	NA
EPI_ISL_3419075	NA
EPI_ISL_3419088	NA
EPI_ISL_3419109	NA
EPI_ISL_3419141	NA
EPI_ISL_3419129	NA
EPI_ISL_3419152	NA
EPI_ISL_3419159	NA
EPI_ISL_3419176	NA
EPI_ISL_3419178	NA
EPI_ISL_3419195	NA
EPI_ISL_3419203	NA
EPI_ISL_3419233	NA
EPI_ISL_3419237	NA
EPI_ISL_3419239	NA
EPI_ISL_3419243	NA
EPI_ISL_3419249	NA
EPI_ISL_3419261	NA
EPI_ISL_3419264	NA
EPI_ISL_3419265	NA
EPI_ISL_3419309	NA
EPI_ISL_3419291	NA
EPI_ISL_3419294	NA
EPI_ISL_3419300	NA
EPI_ISL_3419310	NA
EPI_ISL_3419315	NA
EPI_ISL_3925119	NA
EPI_ISL_3418971	NA
EPI_ISL_3419298	NA
EPI_ISL_3418998	NA
EPI_ISL_3418933	NA
EPI_ISL_3419040	NA
EPI_ISL_3419050	NA
EPI_ISL_3419143	NA
EPI_ISL_3418938	NA
EPI_ISL_3418940	NA
EPI_ISL_3418949	NA
EPI_ISL_3418870	NA
EPI_ISL_3418888	NA
EPI_ISL_3487860	NA
EPI_ISL_3487865	NA
EPI_ISL_3419278	NA
EPI_ISL_3925292	NA
EPI_ISL_3925072	NA
EPI_ISL_3925095	NA
EPI_ISL_3925180	NA
EPI_ISL_3418926	NA
EPI_ISL_3925118	NA
EPI_ISL_3418927	NA
EPI_ISL_3908237	OK019432.1
EPI_ISL_3908255	OK019450.1
EPI_ISL_3908451	OK019642.1
EPI_ISL_3418928	NA
EPI_ISL_3487847	NA
EPI_ISL_3487859	NA
EPI_ISL_3538660	MZ851869.1
EPI_ISL_3538677	MZ851884.1
EPI_ISL_3538692	MZ851899.1
EPI_ISL_3538700	MZ851907.1
EPI_ISL_3538722	MZ851929.1
EPI_ISL_3538725	MZ851932.1
EPI_ISL_3538713	MZ851920.1
EPI_ISL_3538683	MZ851890.1
EPI_ISL_3538658	MZ851867.1
EPI_ISL_3538702	MZ851909.1
EPI_ISL_3538711	MZ851918.1
EPI_ISL_3538716	MZ851923.1
EPI_ISL_3538720	MZ851927.1
EPI_ISL_3538653	MZ851859.1
EPI_ISL_3925064	NA
EPI_ISL_4820920	NA
EPI_ISL_4630155	NA
EPI_ISL_4630172	NA
EPI_ISL_4052199	NA
EPI_ISL_4052203	NA
EPI_ISL_4052209	NA
EPI_ISL_4052211	NA
EPI_ISL_4052219	NA
EPI_ISL_4052223	NA
EPI_ISL_4052227	NA
EPI_ISL_4052231	NA
EPI_ISL_4052233	NA
EPI_ISL_4052236	NA
EPI_ISL_4052241	NA
EPI_ISL_4052242	NA
EPI_ISL_4052247	NA
EPI_ISL_4052249	NA
EPI_ISL_4052251	NA
EPI_ISL_4052252	NA
EPI_ISL_4052256	NA
EPI_ISL_4052260	NA
EPI_ISL_4052264	NA
EPI_ISL_4052279	NA
EPI_ISL_4052284	NA
EPI_ISL_4052287	NA
EPI_ISL_4052291	NA
EPI_ISL_4052296	NA
EPI_ISL_4052307	NA
EPI_ISL_4052310	NA
EPI_ISL_4148367	OK102628.1
EPI_ISL_4148368	OK102629.1
EPI_ISL_4148370	OK102631.1
EPI_ISL_4148371	OK102632.1
EPI_ISL_4148373	OK102634.1
EPI_ISL_4630157	NA
EPI_ISL_4148382	OK102643.1
EPI_ISL_4297360	OK178112.1
EPI_ISL_4148385	OK102646.1
EPI_ISL_4148386	OK102647.1
EPI_ISL_4148394	OK102655.1
EPI_ISL_4148396	OK102657.1
EPI_ISL_4148397	OK102658.1
EPI_ISL_4148398	OK102659.1
EPI_ISL_4148399	OK102660.1
EPI_ISL_4148406	OK102667.1
EPI_ISL_4148407	OK102668.1
EPI_ISL_4148413	OK102674.1
EPI_ISL_4148414	OK102675.1
EPI_ISL_4148415	OK102676.1
EPI_ISL_4148419	OK102680.1
EPI_ISL_4148427	OK102687.1
EPI_ISL_4148428	OK102688.1
EPI_ISL_4148429	OK102689.1
EPI_ISL_4148431	NA
EPI_ISL_4148432	OK102691.1
EPI_ISL_4148433	OK102692.1
EPI_ISL_4148434	OK102693.1
EPI_ISL_4148435	OK102694.1
EPI_ISL_4297324	OK178076.1
EPI_ISL_4148436	OK102695.1
EPI_ISL_4148437	OK102696.1
EPI_ISL_4148438	OK102697.1
EPI_ISL_4148439	OK102698.1
EPI_ISL_4148440	OK102699.1
EPI_ISL_4148441	OK102700.1
EPI_ISL_4297310	OK178062.1
EPI_ISL_4297308	OK178060.1
EPI_ISL_4297320	OK178072.1
EPI_ISL_4297325	OK178077.1
EPI_ISL_4297326	OK178078.1
EPI_ISL_4297327	OK178079.1
EPI_ISL_4297328	OK178080.1
EPI_ISL_4297331	OK178083.1
EPI_ISL_4297335	OK178087.1
EPI_ISL_4297338	OK178090.1
EPI_ISL_4297339	OK178091.1
EPI_ISL_4297345	OK178097.1
EPI_ISL_4297348	OK178100.1
EPI_ISL_4297351	OK178103.1
EPI_ISL_4297354	OK178106.1
EPI_ISL_4297355	OK178107.1
EPI_ISL_4297357	OK178109.1
EPI_ISL_4297358	OK178110.1
EPI_ISL_4297361	OK178113.1
EPI_ISL_4297364	OK178116.1
EPI_ISL_4297366	OK178118.1
EPI_ISL_4297368	OK178120.1
EPI_ISL_4297369	OK178121.1
EPI_ISL_4297375	OK178127.1
EPI_ISL_4297384	OK178136.1
EPI_ISL_4297376	OK178128.1
EPI_ISL_4297377	OK178129.1
EPI_ISL_4297378	OK178130.1
EPI_ISL_4297379	OK178131.1
EPI_ISL_4297380	OK178132.1
EPI_ISL_4297381	OK178133.1
EPI_ISL_4297398	OK178150.1
EPI_ISL_4297382	OK178134.1
EPI_ISL_4297383	OK178135.1
EPI_ISL_4297385	OK178137.1
EPI_ISL_4297386	OK178138.1
EPI_ISL_4297387	OK178139.1
EPI_ISL_4297389	OK178141.1
EPI_ISL_4297391	OK178143.1
EPI_ISL_4297392	OK178144.1
EPI_ISL_4297393	OK178145.1
EPI_ISL_4297395	OK178147.1
EPI_ISL_4297396	OK178148.1
EPI_ISL_4297401	OK178153.1
EPI_ISL_4297397	OK178149.1
EPI_ISL_4297399	OK178151.1
EPI_ISL_4297404	OK178156.1
EPI_ISL_4297408	OK178158.1
EPI_ISL_4297413	OK178163.1
EPI_ISL_4297410	OK178160.1
EPI_ISL_4297424	OK178174.1
EPI_ISL_4297411	OK178161.1
EPI_ISL_4297417	OK178167.1
EPI_ISL_4297412	OK178162.1
EPI_ISL_4297414	OK178164.1
EPI_ISL_4297418	OK178168.1
EPI_ISL_4297415	OK178165.1
EPI_ISL_4297416	OK178166.1
EPI_ISL_4297419	OK178169.1
EPI_ISL_4297420	OK178170.1
EPI_ISL_4297421	OK178171.1
EPI_ISL_4297422	OK178172.1
EPI_ISL_4297425	OK178175.1
EPI_ISL_4297423	OK178173.1
EPI_ISL_4297426	OK178176.1
EPI_ISL_4297427	OK178177.1
EPI_ISL_4297428	OK178178.1
EPI_ISL_4297429	OK178179.1
EPI_ISL_4297445	OK178194.1
EPI_ISL_4297430	OK178180.1
EPI_ISL_4297432	OK178182.1
EPI_ISL_4297433	NA
EPI_ISL_4297434	OK178183.1
EPI_ISL_4297435	OK178184.1
EPI_ISL_4297437	OK178186.1
EPI_ISL_4297438	OK178187.1
EPI_ISL_4297442	OK178191.1
EPI_ISL_4297444	OK178193.1
EPI_ISL_4297446	OK178195.1
EPI_ISL_4520120	NA
EPI_ISL_4297447	OK178196.1
EPI_ISL_4297448	OK178197.1
EPI_ISL_4297449	OK178198.1
EPI_ISL_4297450	OK178199.1
EPI_ISL_4297451	OK178200.1
EPI_ISL_4297452	OK178201.1
EPI_ISL_4297453	OK178202.1
EPI_ISL_4297454	OK178203.1
EPI_ISL_4297457	OK178206.1
EPI_ISL_4297458	OK178207.1
EPI_ISL_4297459	OK178208.1
EPI_ISL_4297461	OK178210.1
EPI_ISL_4297472	OK178221.1
EPI_ISL_4297462	OK178211.1
EPI_ISL_4297464	OK178213.1
EPI_ISL_4297466	OK178215.1
EPI_ISL_4297469	OK178218.1
EPI_ISL_4297468	OK178217.1
EPI_ISL_4297471	OK178220.1
EPI_ISL_4630158	NA
EPI_ISL_4297473	OK178222.1
EPI_ISL_4297476	OK178225.1
EPI_ISL_4297477	OK178226.1
EPI_ISL_4520098	NA
EPI_ISL_4520099	NA
EPI_ISL_4520112	NA
EPI_ISL_4520100	NA
EPI_ISL_4520107	NA
EPI_ISL_4520110	NA
EPI_ISL_4520113	NA
EPI_ISL_4520187	NA
EPI_ISL_4520116	NA
EPI_ISL_4520119	NA
EPI_ISL_4520121	NA
EPI_ISL_4520130	NA
EPI_ISL_4520123	NA
EPI_ISL_4520124	NA
EPI_ISL_4520129	NA
EPI_ISL_4520135	NA
EPI_ISL_4520136	NA
EPI_ISL_4520137	NA
EPI_ISL_4520140	NA
EPI_ISL_4520141	NA
EPI_ISL_4520144	NA
EPI_ISL_4520145	NA
EPI_ISL_4520151	NA
EPI_ISL_4520158	NA
EPI_ISL_4520169	NA
EPI_ISL_4520180	NA
EPI_ISL_4630162	NA
EPI_ISL_4520182	NA
EPI_ISL_4520185	NA
EPI_ISL_4520186	NA
EPI_ISL_4520188	NA
EPI_ISL_4520197	NA
EPI_ISL_4520228	NA
EPI_ISL_4520198	NA
EPI_ISL_4520199	NA
EPI_ISL_4520202	NA
EPI_ISL_4520206	NA
EPI_ISL_4520207	NA
EPI_ISL_4520212	NA
EPI_ISL_4520218	NA
EPI_ISL_4520221	NA
EPI_ISL_4520222	NA
EPI_ISL_4520227	NA
EPI_ISL_4520236	NA
EPI_ISL_4520238	NA
EPI_ISL_4564599	OK324711.1
EPI_ISL_4564601	OK324713.1
EPI_ISL_4564602	OK324714.1
EPI_ISL_4564603	OK324715.1
EPI_ISL_4564605	OK324717.1
EPI_ISL_4564606	OK324718.1
EPI_ISL_4564609	OK324721.1
EPI_ISL_4564610	OK324722.1
EPI_ISL_4564616	OK324728.1
EPI_ISL_4564621	OK324733.1
EPI_ISL_4564622	OK324734.1
EPI_ISL_4564623	OK324735.1
EPI_ISL_4564624	OK324736.1
EPI_ISL_4564626	OK324738.1
EPI_ISL_4564628	OK324740.1
EPI_ISL_4564632	OK324744.1
EPI_ISL_4564658	OK324756.1
EPI_ISL_4564662	OK324758.1
EPI_ISL_4564667	OK324760.1
EPI_ISL_4564678	OK324765.1
EPI_ISL_4564683	OK324767.1
EPI_ISL_4564703	OK324776.1
EPI_ISL_4564707	OK324778.1
EPI_ISL_4564709	OK324779.1
EPI_ISL_4564714	OK324781.1
EPI_ISL_4564723	OK324785.1
EPI_ISL_4564725	OK324786.1
EPI_ISL_4564727	OK324787.1
EPI_ISL_4564729	OK324788.1
EPI_ISL_4564732	OK324789.1
EPI_ISL_4564734	OK324790.1
EPI_ISL_4564740	OK324793.1
EPI_ISL_4564747	OK324796.1
EPI_ISL_4564749	OK324797.1
EPI_ISL_4564766	OK324804.1
EPI_ISL_4564775	OK324808.1
EPI_ISL_4564783	OK324812.1
EPI_ISL_4564789	OK324815.1
EPI_ISL_4564791	OK324816.1
EPI_ISL_4564862	OK324849.1
EPI_ISL_4564793	OK324817.1
EPI_ISL_4564795	OK324818.1
EPI_ISL_4564799	OK324820.1
EPI_ISL_4564802	OK324821.1
EPI_ISL_4564804	OK324822.1
EPI_ISL_4564810	OK324825.1
EPI_ISL_4564813	OK324826.1
EPI_ISL_4564912	OK324895.1
EPI_ISL_4564817	OK324828.1
EPI_ISL_4564819	OK324829.1
EPI_ISL_4564821	OK324830.1
EPI_ISL_4564823	OK324831.1
EPI_ISL_4564828	OK324833.1
EPI_ISL_4564830	OK324834.1
EPI_ISL_4564834	OK324836.1
EPI_ISL_4564832	OK324835.1
EPI_ISL_4564836	OK324837.1
EPI_ISL_4564838	OK324838.1
EPI_ISL_4564840	OK324839.1
EPI_ISL_4564842	OK324840.1
EPI_ISL_4564845	OK324841.1
EPI_ISL_4564847	OK324842.1
EPI_ISL_4564851	OK324844.1
EPI_ISL_4564853	OK324845.1
EPI_ISL_4564857	OK324847.1
EPI_ISL_4564860	OK324848.1
EPI_ISL_4564909	OK324892.1
EPI_ISL_4564869	OK324853.1
EPI_ISL_4564873	OK324857.1
EPI_ISL_4564884	OK324867.1
EPI_ISL_4564914	OK324897.1
EPI_ISL_4564920	OK324903.1
EPI_ISL_4564923	OK324906.1
EPI_ISL_4564926	OK324909.1
EPI_ISL_4564927	OK324910.1
EPI_ISL_4564928	OK324911.1
EPI_ISL_4564931	OK324914.1
EPI_ISL_4564942	OK324925.1
EPI_ISL_4564963	OK324945.1
EPI_ISL_4564970	OK324952.1
EPI_ISL_4578078	OK324813.1
EPI_ISL_4578085	OK324929.1
EPI_ISL_4630077	NA
EPI_ISL_4630080	NA
EPI_ISL_4630093	NA
EPI_ISL_4630096	NA
EPI_ISL_4630118	NA
EPI_ISL_4630122	NA
EPI_ISL_4630124	NA
EPI_ISL_4630125	NA
EPI_ISL_4630126	NA
EPI_ISL_4630128	NA
EPI_ISL_4630133	NA
EPI_ISL_4630140	NA
EPI_ISL_4630143	NA
EPI_ISL_4630145	NA
EPI_ISL_4630146	NA
EPI_ISL_4630169	NA
EPI_ISL_4630148	NA
EPI_ISL_4630154	NA
EPI_ISL_4630165	NA
EPI_ISL_4630170	NA
EPI_ISL_4630177	NA
EPI_ISL_4630179	NA
EPI_ISL_4630194	NA
EPI_ISL_4630197	NA
EPI_ISL_4820913	NA
EPI_ISL_4820925	NA
EPI_ISL_4820928	NA
EPI_ISL_4846611	NA
EPI_ISL_4846614	NA
EPI_ISL_4846615	NA
EPI_ISL_4846616	NA
EPI_ISL_4846621	NA
EPI_ISL_4846622	NA
EPI_ISL_4846623	NA
EPI_ISL_4846626	NA
EPI_ISL_4846684	OK376189.1
EPI_ISL_4846629	NA
EPI_ISL_4846636	OK376142.1
EPI_ISL_4846637	OK376143.1
EPI_ISL_4846638	OK376144.1
EPI_ISL_4846644	OK376150.1
EPI_ISL_4846645	OK376151.1
EPI_ISL_4846646	OK376152.1
EPI_ISL_4846648	OK376153.1
EPI_ISL_4846649	OK376154.1
EPI_ISL_4846650	OK376155.1
EPI_ISL_4846654	OK376160.1
EPI_ISL_4846658	OK376164.1
EPI_ISL_4846660	OK376166.1
EPI_ISL_4846662	OK376169.1
EPI_ISL_4846663	OK376170.1
EPI_ISL_4846664	OK376171.1
EPI_ISL_4846673	OK376179.1
EPI_ISL_4846674	OK376180.1
EPI_ISL_4846677	NA
EPI_ISL_4846678	OK376183.1
EPI_ISL_4846679	OK376184.1
EPI_ISL_4846680	OK376185.1
EPI_ISL_4846681	OK376186.1
EPI_ISL_4846682	OK376187.1
EPI_ISL_4846683	OK376188.1
EPI_ISL_4846686	OK376191.1
EPI_ISL_4846688	OK376193.1
EPI_ISL_4846689	OK376194.1
EPI_ISL_4846691	OK376196.1
EPI_ISL_4297460	OK178209.1
EPI_ISL_4297443	OK178192.1
EPI_ISL_4297363	OK178115.1
EPI_ISL_4297352	OK178104.1
EPI_ISL_4297353	OK178105.1
EPI_ISL_4297359	OK178111.1
EPI_ISL_4297330	OK178082.1
EPI_ISL_4297318	OK178070.1
EPI_ISL_4297315	OK178067.1
EPI_ISL_4297311	OK178063.1
EPI_ISL_4297305	OK178057.1
EPI_ISL_4297394	OK178146.1
EPI_ISL_4297390	OK178142.1
EPI_ISL_4297388	OK178140.1
EPI_ISL_4297373	OK178125.1
EPI_ISL_4052268	NA
EPI_ISL_4520094	NA
EPI_ISL_4520168	NA
EPI_ISL_4520242	NA
EPI_ISL_4520231	NA
EPI_ISL_4520226	NA
EPI_ISL_4564754	OK324799.1
EPI_ISL_4564751	OK324798.1
EPI_ISL_4564743	OK324794.1
EPI_ISL_4564712	OK324780.1
EPI_ISL_4564716	OK324782.1
EPI_ISL_4564888	OK324871.1
EPI_ISL_4564949	OK324931.1
EPI_ISL_4578087	OK324942.1
EPI_ISL_4148412	OK102673.1
EPI_ISL_4148369	OK102630.1
EPI_ISL_4630156	NA
EPI_ISL_4630200	NA
EPI_ISL_4520118	NA
EPI_ISL_4520223	NA
EPI_ISL_4520165	NA
EPI_ISL_4520181	NA
EPI_ISL_4520146	NA
EPI_ISL_4520108	NA
EPI_ISL_4520125	NA
EPI_ISL_4520095	NA
EPI_ISL_4520103	NA
EPI_ISL_4520106	NA
EPI_ISL_4520117	NA
EPI_ISL_4520220	NA
EPI_ISL_4520219	NA
EPI_ISL_4520161	NA
EPI_ISL_4520162	NA
EPI_ISL_4520170	NA
EPI_ISL_4520171	NA
EPI_ISL_4520241	NA
EPI_ISL_4520179	NA
EPI_ISL_4520191	NA
EPI_ISL_4520200	NA
EPI_ISL_4564882	OK324865.1
EPI_ISL_4564892	OK324875.1
EPI_ISL_4564647	OK324751.1
EPI_ISL_4564721	OK324784.1
EPI_ISL_4564866	OK324851.1
EPI_ISL_4564620	OK324732.1
EPI_ISL_4564899	OK324882.1
EPI_ISL_4564916	OK324899.1
EPI_ISL_4564966	OK324948.1
EPI_ISL_4564969	OK324951.1
EPI_ISL_4578082	OK324877.1
EPI_ISL_4820919	NA
EPI_ISL_4820927	NA
EPI_ISL_4820923	NA
EPI_ISL_4630090	NA
EPI_ISL_4630098	NA
EPI_ISL_4052295	NA
EPI_ISL_4630091	NA
EPI_ISL_4630095	NA
EPI_ISL_4630094	NA
EPI_ISL_4630073	NA
EPI_ISL_4630089	NA
EPI_ISL_4820915	NA
EPI_ISL_4630084	NA
EPI_ISL_4630083	NA
EPI_ISL_4630082	NA
EPI_ISL_4630074	NA
EPI_ISL_4630075	NA
EPI_ISL_4630079	NA
EPI_ISL_4052281	NA
EPI_ISL_4052280	NA
EPI_ISL_4052282	NA
EPI_ISL_4052289	NA
EPI_ISL_4052286	NA
EPI_ISL_4052292	NA
EPI_ISL_4052294	NA
EPI_ISL_4052261	NA
EPI_ISL_4052288	NA
EPI_ISL_4052297	NA
EPI_ISL_4052290	NA
EPI_ISL_4052293	NA
EPI_ISL_4052263	NA
EPI_ISL_4052299	NA
EPI_ISL_4052262	NA
EPI_ISL_4052269	NA
EPI_ISL_4052265	NA
EPI_ISL_4052266	NA
EPI_ISL_4052274	NA
EPI_ISL_4052273	NA
EPI_ISL_4052267	NA
EPI_ISL_4052276	NA
EPI_ISL_4052271	NA
EPI_ISL_4052277	NA
EPI_ISL_4052204	NA
EPI_ISL_4052212	NA
EPI_ISL_4052214	NA
EPI_ISL_4052201	NA
EPI_ISL_4052210	NA
EPI_ISL_4052215	NA
EPI_ISL_4052213	NA
EPI_ISL_4052208	NA
EPI_ISL_4052206	NA
EPI_ISL_4052240	NA
EPI_ISL_4052222	NA
EPI_ISL_4052230	NA
EPI_ISL_4052244	NA
EPI_ISL_4052254	NA
EPI_ISL_4052255	NA
EPI_ISL_4052243	NA
EPI_ISL_4052248	NA
EPI_ISL_4052250	NA
EPI_ISL_4052245	NA
EPI_ISL_4052246	NA
EPI_ISL_4052259	NA
EPI_ISL_4052221	NA
EPI_ISL_4052226	NA
EPI_ISL_4052225	NA
EPI_ISL_4052220	NA
EPI_ISL_4052224	NA
EPI_ISL_4052232	NA
EPI_ISL_4630174	NA
EPI_ISL_4052234	NA
EPI_ISL_4052229	NA
EPI_ISL_4052237	NA
EPI_ISL_4052235	NA
EPI_ISL_4052228	NA
EPI_ISL_4630173	NA
EPI_ISL_4630175	NA
EPI_ISL_4630159	NA
EPI_ISL_4630153	NA
EPI_ISL_4630182	NA
EPI_ISL_4630144	NA
EPI_ISL_4630150	NA
EPI_ISL_4630147	NA
EPI_ISL_4630191	NA
EPI_ISL_4630149	NA
EPI_ISL_4630188	NA
EPI_ISL_4630199	NA
EPI_ISL_4630189	NA
EPI_ISL_4630193	NA
EPI_ISL_4630192	NA
EPI_ISL_4630185	NA
EPI_ISL_4630183	NA
EPI_ISL_4630135	NA
EPI_ISL_4630131	NA
EPI_ISL_4630137	NA
EPI_ISL_4630139	NA
EPI_ISL_4630120	NA
EPI_ISL_4630132	NA
EPI_ISL_4630138	NA
EPI_ISL_4630129	NA
EPI_ISL_4630134	NA
EPI_ISL_4630123	NA
EPI_ISL_4630119	NA
EPI_ISL_4630102	NA
EPI_ISL_4630104	NA
EPI_ISL_4630100	NA
EPI_ISL_4630101	NA
EPI_ISL_4630107	NA
EPI_ISL_4630108	NA
EPI_ISL_4630109	NA
EPI_ISL_4052320	NA
EPI_ISL_4052321	NA
EPI_ISL_4052324	NA
EPI_ISL_4052325	NA
EPI_ISL_4052322	NA
EPI_ISL_4052323	NA
EPI_ISL_4052317	NA
EPI_ISL_4052316	NA
EPI_ISL_4052328	NA
EPI_ISL_4052326	NA
EPI_ISL_4052319	NA
EPI_ISL_4052329	NA
EPI_ISL_4052327	NA
EPI_ISL_4052302	NA
EPI_ISL_4052300	NA
EPI_ISL_4052303	NA
EPI_ISL_4052313	NA
EPI_ISL_4052301	NA
EPI_ISL_4052312	NA
EPI_ISL_4052305	NA
EPI_ISL_4052314	NA
EPI_ISL_4052306	NA
EPI_ISL_4052304	NA
EPI_ISL_4052308	NA
EPI_ISL_4052309	NA
EPI_ISL_4630204	NA
EPI_ISL_4630201	NA
EPI_ISL_4630203	NA
EPI_ISL_4630207	NA
EPI_ISL_4520093	NA
EPI_ISL_4520096	NA
EPI_ISL_4520092	NA
EPI_ISL_4520097	NA
EPI_ISL_4052192	NA
EPI_ISL_4052198	NA
EPI_ISL_4052195	NA
EPI_ISL_4052197	NA
EPI_ISL_4520155	NA
EPI_ISL_4520194	NA
EPI_ISL_4520192	NA
EPI_ISL_4520159	NA
EPI_ISL_4520193	NA
EPI_ISL_4520166	NA
EPI_ISL_4520190	NA
EPI_ISL_4520150	NA
EPI_ISL_4520154	NA
EPI_ISL_4520167	NA
EPI_ISL_4520160	NA
EPI_ISL_4520184	NA
EPI_ISL_4520156	NA
EPI_ISL_4520152	NA
EPI_ISL_4520183	NA
EPI_ISL_4520189	NA
EPI_ISL_4520172	NA
EPI_ISL_4520126	NA
EPI_ISL_4520177	NA
EPI_ISL_4520175	NA
EPI_ISL_4520147	NA
EPI_ISL_4520176	NA
EPI_ISL_4520173	NA
EPI_ISL_4520127	NA
EPI_ISL_4520128	NA
EPI_ISL_4520149	NA
EPI_ISL_4520122	NA
EPI_ISL_4520142	NA
EPI_ISL_4520148	NA
EPI_ISL_4520131	NA
EPI_ISL_4520143	NA
EPI_ISL_4520139	NA
EPI_ISL_4520138	NA
EPI_ISL_4520134	NA
EPI_ISL_4520133	NA
EPI_ISL_4520109	NA
EPI_ISL_4520132	NA
EPI_ISL_4520102	NA
EPI_ISL_4520101	NA
EPI_ISL_4520104	NA
EPI_ISL_4520235	NA
EPI_ISL_4520243	NA
EPI_ISL_4520240	NA
EPI_ISL_4520230	NA
EPI_ISL_4520208	NA
EPI_ISL_4520229	NA
EPI_ISL_4520217	NA
EPI_ISL_4520204	NA
EPI_ISL_4520213	NA
EPI_ISL_4520225	NA
EPI_ISL_4520214	NA
EPI_ISL_4520216	NA
EPI_ISL_4520215	NA
EPI_ISL_4520210	NA
EPI_ISL_4846632	NA
EPI_ISL_4846630	NA
EPI_ISL_4846618	NA
EPI_ISL_4846612	NA
EPI_ISL_4846634	NA
EPI_ISL_4846631	NA
EPI_ISL_4846633	NA
EPI_ISL_4846619	NA
EPI_ISL_4846617	NA
EPI_ISL_4846628	NA
EPI_ISL_4846620	NA
EPI_ISL_4846625	NA
EPI_ISL_4846624	NA
EPI_ISL_4846613	NA
EPI_ISL_4564952	OK324934.1
EPI_ISL_4846687	OK376192.1
EPI_ISL_4846675	OK376181.1
EPI_ISL_4846671	OK376178.1
EPI_ISL_4846667	OK376174.1
EPI_ISL_4846661	OK376167.1
EPI_ISL_4564965	OK324947.1
EPI_ISL_4846656	OK376162.1
EPI_ISL_4846642	OK376148.1
EPI_ISL_4846668	OK376175.1
EPI_ISL_4846659	OK376165.1
EPI_ISL_4846669	OK376176.1
EPI_ISL_4846652	OK376157.1
EPI_ISL_4846655	OK376161.1
EPI_ISL_4846670	OK376177.1
EPI_ISL_4578086	OK324935.1
EPI_ISL_4578080	NA
EPI_ISL_4578075	OK324800.1
EPI_ISL_4578072	OK324737.1
EPI_ISL_4578084	OK324898.1
EPI_ISL_4578074	OK324792.1
EPI_ISL_4578071	OK324730.1
EPI_ISL_4564943	NA
EPI_ISL_4564629	OK324741.1
EPI_ISL_4564962	OK324944.1
EPI_ISL_4564955	OK324937.1
EPI_ISL_4564959	OK324941.1
EPI_ISL_4564954	OK324936.1
EPI_ISL_4564958	OK324940.1
EPI_ISL_4564956	OK324938.1
EPI_ISL_4564950	OK324932.1
EPI_ISL_4564951	OK324933.1
EPI_ISL_4564948	OK324930.1
EPI_ISL_4564946	OK324928.1
EPI_ISL_4564944	OK324926.1
EPI_ISL_4564945	OK324927.1
EPI_ISL_4564941	OK324924.1
EPI_ISL_4564613	OK324725.1
EPI_ISL_4564939	OK324922.1
EPI_ISL_4564935	OK324918.1
EPI_ISL_4564932	OK324915.1
EPI_ISL_4564921	OK324904.1
EPI_ISL_4564911	OK324894.1
EPI_ISL_4564906	OK324889.1
EPI_ISL_4564937	OK324920.1
EPI_ISL_4564936	OK324919.1
EPI_ISL_4564938	OK324921.1
EPI_ISL_4564891	OK324874.1
EPI_ISL_4297374	OK178126.1
EPI_ISL_4564871	OK324855.1
EPI_ISL_4564879	OK324862.1
EPI_ISL_4564905	OK324888.1
EPI_ISL_4564890	OK324873.1
EPI_ISL_4564896	OK324879.1
EPI_ISL_4564886	OK324869.1
EPI_ISL_4297436	OK178185.1
EPI_ISL_4297431	OK178181.1
EPI_ISL_4564672	OK324762.1
EPI_ISL_4297304	OK178056.1
EPI_ISL_4564745	OK324795.1
EPI_ISL_4564642	OK324749.1
EPI_ISL_4564607	OK324719.1
EPI_ISL_4564660	OK324757.1
EPI_ISL_4297475	OK178224.1
EPI_ISL_4297474	OK178223.1
EPI_ISL_4297470	OK178219.1
EPI_ISL_4297439	OK178188.1
EPI_ISL_4297463	OK178212.1
EPI_ISL_4297456	OK178205.1
EPI_ISL_4297467	OK178216.1
EPI_ISL_4297455	OK178204.1
EPI_ISL_4297465	OK178214.1
EPI_ISL_4297440	OK178189.1
EPI_ISL_4297409	OK178159.1
EPI_ISL_4297406	OK178157.1
EPI_ISL_4297407	NA
EPI_ISL_4297316	OK178068.1
EPI_ISL_4630167	NA
EPI_ISL_4846690	OK376195.1
EPI_ISL_4846685	OK376190.1
EPI_ISL_4564901	OK324884.1
EPI_ISL_4630176	NA
EPI_ISL_4564902	OK324885.1
EPI_ISL_4564903	OK324886.1
EPI_ISL_4630168	NA
EPI_ISL_4630164	NA
EPI_ISL_4630163	NA
EPI_ISL_4630152	NA
EPI_ISL_4630151	NA
EPI_ISL_4630161	NA
EPI_ISL_4820926	NA
EPI_ISL_4630087	NA
EPI_ISL_4564898	OK324881.1
EPI_ISL_4630142	NA
EPI_ISL_4820929	NA
EPI_ISL_4564897	OK324880.1
EPI_ISL_4820931	NA
EPI_ISL_4630099	NA
EPI_ISL_4564971	OK324953.1
EPI_ISL_4564968	OK324950.1
EPI_ISL_4564895	OK324878.1
EPI_ISL_4564964	OK324946.1
EPI_ISL_4564967	OK324949.1
EPI_ISL_4564889	OK324872.1
EPI_ISL_4564934	OK324917.1
EPI_ISL_4630206	NA
EPI_ISL_4564698	OK324774.1
EPI_ISL_4630072	NA
EPI_ISL_4564929	OK324912.1
EPI_ISL_4564961	OK324943.1
EPI_ISL_4564930	OK324913.1
EPI_ISL_4564940	OK324923.1
EPI_ISL_4630127	NA
EPI_ISL_4564918	OK324901.1
EPI_ISL_4564933	OK324916.1
EPI_ISL_4564919	OK324902.1
EPI_ISL_4564922	OK324905.1
EPI_ISL_4564925	OK324908.1
EPI_ISL_4520195	NA
EPI_ISL_4564687	OK324769.1
EPI_ISL_4578077	OK324809.1
EPI_ISL_4564904	OK324887.1
EPI_ISL_4578079	OK324856.1
EPI_ISL_4564913	OK324896.1
EPI_ISL_4520196	NA
EPI_ISL_4564676	OK324764.1
EPI_ISL_4564690	OK324770.1
EPI_ISL_4564692	OK324771.1
EPI_ISL_4564694	OK324772.1
EPI_ISL_4564696	OK324773.1
EPI_ISL_4564787	OK324814.1
EPI_ISL_4564674	OK324763.1
EPI_ISL_4564633	OK324745.1
EPI_ISL_4564883	OK324866.1
EPI_ISL_4564875	OK324858.1
EPI_ISL_4564768	OK324805.1
EPI_ISL_4564877	OK324860.1
EPI_ISL_4564878	OK324861.1
EPI_ISL_4564640	OK324748.1
EPI_ISL_4564870	OK324854.1
EPI_ISL_4564631	OK324743.1
EPI_ISL_4564864	OK324850.1
EPI_ISL_4564608	OK324720.1
EPI_ISL_4564617	OK324729.1
EPI_ISL_4564611	OK324723.1
EPI_ISL_4564855	OK324846.1
EPI_ISL_4564815	OK324827.1
EPI_ISL_4564736	OK324791.1
EPI_ISL_4564615	OK324727.1
EPI_ISL_4564614	OK324726.1
EPI_ISL_4564718	OK324783.1
EPI_ISL_4564600	OK324712.1
EPI_ISL_4564705	OK324777.1
EPI_ISL_4564808	OK324824.1
EPI_ISL_4564806	OK324823.1
EPI_ISL_4564826	OK324832.1
EPI_ISL_4052270	NA
EPI_ISL_4052285	NA
EPI_ISL_4148392	OK102653.1
EPI_ISL_4148388	OK102649.1
EPI_ISL_4148390	OK102651.1
EPI_ISL_4148395	OK102656.1
EPI_ISL_4052275	NA
EPI_ISL_4148389	OK102650.1
EPI_ISL_4148376	OK102637.1
EPI_ISL_4148377	OK102638.1
EPI_ISL_4148378	OK102639.1
EPI_ISL_4148375	OK102636.1
EPI_ISL_4148379	OK102640.1
EPI_ISL_4297370	OK178122.1
EPI_ISL_4148372	OK102633.1
EPI_ISL_4297367	OK178119.1
EPI_ISL_4297350	OK178102.1
EPI_ISL_4052318	NA
EPI_ISL_4297372	OK178124.1
EPI_ISL_4297362	OK178114.1
EPI_ISL_4297365	OK178117.1
EPI_ISL_4297349	OK178101.1
EPI_ISL_4297356	OK178108.1
EPI_ISL_4297341	OK178093.1
EPI_ISL_4297340	OK178092.1
EPI_ISL_4297342	OK178094.1
EPI_ISL_4297333	OK178085.1
EPI_ISL_4297343	OK178095.1
EPI_ISL_4297334	OK178086.1
EPI_ISL_4297344	OK178096.1
EPI_ISL_4297329	OK178081.1
EPI_ISL_4148420	OK102681.1
EPI_ISL_4297336	OK178088.1
EPI_ISL_4297441	OK178190.1
EPI_ISL_4297337	OK178089.1
EPI_ISL_4297322	OK178074.1
EPI_ISL_4052311	NA
EPI_ISL_4297332	OK178084.1
EPI_ISL_4297317	OK178069.1
EPI_ISL_4297307	OK178059.1
EPI_ISL_4297323	OK178075.1
EPI_ISL_4297309	OK178061.1
EPI_ISL_4297321	OK178073.1
EPI_ISL_4148422	OK102683.1
EPI_ISL_4297319	OK178071.1
EPI_ISL_4297314	OK178066.1
EPI_ISL_4148405	OK102666.1
EPI_ISL_4297312	OK178064.1
EPI_ISL_4148411	OK102672.1
EPI_ISL_4148403	OK102664.1
EPI_ISL_4148404	OK102665.1
EPI_ISL_4148409	OK102670.1
EPI_ISL_4148408	OK102669.1
EPI_ISL_4297306	OK178058.1
EPI_ISL_4148400	OK102661.1
EPI_ISL_4148402	OK102663.1
EPI_ISL_4820930	NA
EPI_ISL_4630097	NA
EPI_ISL_4846640	OK376146.1
EPI_ISL_4630136	NA
EPI_ISL_4846666	OK376173.1
EPI_ISL_4820921	NA
EPI_ISL_4820924	NA
EPI_ISL_4630171	NA
EPI_ISL_4820918	NA
EPI_ISL_4564637	OK324747.1
EPI_ISL_4630088	NA
EPI_ISL_4820922	NA
EPI_ISL_4564612	OK324724.1
EPI_ISL_4630141	NA
EPI_ISL_4630081	NA
EPI_ISL_4630184	NA
EPI_ISL_4820914	NA
EPI_ISL_4630085	NA
EPI_ISL_4630092	NA
EPI_ISL_4820912	NA
EPI_ISL_4052194	NA
EPI_ISL_4630078	NA
EPI_ISL_4820916	NA
EPI_ISL_4630190	NA
EPI_ISL_4630196	NA
EPI_ISL_4630198	NA
EPI_ISL_4630186	NA
EPI_ISL_4630187	NA
EPI_ISL_4297347	OK178099.1
EPI_ISL_4630180	NA
EPI_ISL_4630181	NA
EPI_ISL_4630202	NA
EPI_ISL_4630205	NA
EPI_ISL_4630111	NA
EPI_ISL_4630113	NA
EPI_ISL_4630110	NA
EPI_ISL_4630130	NA
EPI_ISL_4630121	NA
EPI_ISL_4630112	NA
EPI_ISL_4630117	NA
EPI_ISL_4630106	NA
EPI_ISL_4630114	NA
EPI_ISL_4630115	NA
EPI_ISL_4630116	NA
EPI_ISL_4630103	NA
EPI_ISL_4630105	NA
EPI_ISL_4297402	OK178154.1
EPI_ISL_4520153	NA
EPI_ISL_4520178	NA
EPI_ISL_4297405	NA
EPI_ISL_4297403	OK178155.1
EPI_ISL_4297400	OK178152.1
EPI_ISL_4564900	OK324883.1
EPI_ISL_4520244	NA
EPI_ISL_4520239	NA
EPI_ISL_4520233	NA
EPI_ISL_4520234	NA
EPI_ISL_4520232	NA
EPI_ISL_4564669	OK324761.1
EPI_ISL_4564779	OK324810.1
EPI_ISL_4564685	OK324768.1
EPI_ISL_4564781	OK324811.1
EPI_ISL_4564598	OK324710.1
EPI_ISL_4564797	OK324819.1
EPI_ISL_4564665	OK324759.1
EPI_ISL_4564597	OK324709.1
EPI_ISL_4564656	OK324755.1
EPI_ISL_4564881	OK324864.1
EPI_ISL_4564772	OK324807.1
EPI_ISL_4564885	OK324868.1
EPI_ISL_4564868	OK324852.1
EPI_ISL_4564627	OK324739.1
EPI_ISL_4564770	OK324806.1
EPI_ISL_4564653	OK324754.1
EPI_ISL_4564651	OK324753.1
EPI_ISL_4564604	OK324716.1
EPI_ISL_4564880	OK324863.1
EPI_ISL_4564876	OK324859.1
EPI_ISL_4564644	OK324750.1
EPI_ISL_4564887	OK324870.1
EPI_ISL_4564764	OK324803.1
EPI_ISL_4564635	OK324746.1
EPI_ISL_4564619	OK324731.1
EPI_ISL_4564849	OK324843.1
EPI_ISL_4148393	OK102654.1
EPI_ISL_4564924	OK324907.1
EPI_ISL_4564917	OK324900.1
EPI_ISL_4578081	OK324876.1
EPI_ISL_4578083	OK324890.1
EPI_ISL_4578073	OK324742.1
EPI_ISL_4564908	OK324891.1
EPI_ISL_4564910	OK324893.1
EPI_ISL_4052278	NA
EPI_ISL_4578076	NA
EPI_ISL_4148391	OK102652.1
EPI_ISL_4148384	OK102645.1
EPI_ISL_4148380	OK102641.1
EPI_ISL_4148387	OK102648.1
EPI_ISL_4052315	NA
EPI_ISL_4148381	OK102642.1
EPI_ISL_4148383	OK102644.1
EPI_ISL_4148374	OK102635.1
EPI_ISL_4297371	OK178123.1
EPI_ISL_4148430	OK102690.1
EPI_ISL_4297346	OK178098.1
EPI_ISL_4148424	OK102685.1
EPI_ISL_4148425	OK102686.1
EPI_ISL_4148426	NA
EPI_ISL_4148421	OK102682.1
EPI_ISL_4148410	OK102671.1
EPI_ISL_4148418	OK102679.1
EPI_ISL_4148417	OK102678.1
EPI_ISL_4148423	OK102684.1
EPI_ISL_4148416	OK102677.1
EPI_ISL_4297313	OK178065.1
EPI_ISL_4052257	NA
EPI_ISL_4148401	OK102662.1
EPI_ISL_4052217	NA
EPI_ISL_4052196	NA
EPI_ISL_4052193	NA
EPI_ISL_4052216	NA
EPI_ISL_4052202	NA
EPI_ISL_4052205	NA
EPI_ISL_4052207	NA
EPI_ISL_4052239	NA
EPI_ISL_4820917	NA
EPI_ISL_4846639	OK376145.1
EPI_ISL_4846627	NA
EPI_ISL_4846635	NA
EPI_ISL_4846651	OK376156.1
EPI_ISL_4846672	NA
EPI_ISL_4846641	OK376147.1
EPI_ISL_4846657	OK376163.1
EPI_ISL_4846653	OK376158.1
EPI_ISL_4846647	NA
EPI_ISL_4846643	OK376149.1
EPI_ISL_4846676	OK376182.1
EPI_ISL_4846665	OK376172.1
EPI_ISL_4564957	OK324939.1
EPI_ISL_4630076	NA
EPI_ISL_4630086	NA
EPI_ISL_4520111	NA
EPI_ISL_4520114	NA
EPI_ISL_4520115	NA
EPI_ISL_4520237	NA
EPI_ISL_4520157	NA
EPI_ISL_4520201	NA
EPI_ISL_4520205	NA
EPI_ISL_4520203	NA
EPI_ISL_4052218	NA
EPI_ISL_4052238	NA
EPI_ISL_4520209	NA
EPI_ISL_4052272	NA
EPI_ISL_4520163	NA
EPI_ISL_4520164	NA
EPI_ISL_4052253	NA
EPI_ISL_4052258	NA
EPI_ISL_4052298	NA
EPI_ISL_4520105	NA
EPI_ISL_4520224	NA
EPI_ISL_4520174	NA
EPI_ISL_4520211	NA
EPI_ISL_4630160	NA
EPI_ISL_4630166	NA
EPI_ISL_4630195	NA
EPI_ISL_4052283	NA
EPI_ISL_4052200	NA
EPI_ISL_4564649	OK324752.1
EPI_ISL_4564681	OK324766.1
EPI_ISL_4564700	OK324775.1
EPI_ISL_4564760	OK324801.1
EPI_ISL_4564762	OK324802.1
EPI_ISL_4846808	NA
EPI_ISL_5230340	OK533475.1
EPI_ISL_5230346	OK533478.1
EPI_ISL_4846692	OK376197.1
EPI_ISL_4846694	OK376199.1
EPI_ISL_4846695	OK376200.1
EPI_ISL_4846697	OK376202.1
EPI_ISL_4846698	OK376203.1
EPI_ISL_4846699	OK376204.1
EPI_ISL_4846703	OK376205.1
EPI_ISL_4846704	OK376206.1
EPI_ISL_4846705	OK376207.1
EPI_ISL_4846706	OK376208.1
EPI_ISL_4846707	OK376209.1
EPI_ISL_4846708	OK376210.1
EPI_ISL_4846709	OK376211.1
EPI_ISL_4846711	OK376213.1
EPI_ISL_4846712	OK376214.1
EPI_ISL_4846714	OK376216.1
EPI_ISL_4846719	NA
EPI_ISL_4846721	NA
EPI_ISL_4846724	NA
EPI_ISL_4846725	NA
EPI_ISL_4846728	NA
EPI_ISL_4846735	NA
EPI_ISL_4846736	NA
EPI_ISL_4846738	NA
EPI_ISL_4846741	NA
EPI_ISL_4846744	NA
EPI_ISL_4846745	NA
EPI_ISL_4846747	NA
EPI_ISL_4846748	NA
EPI_ISL_4846755	NA
EPI_ISL_4846757	NA
EPI_ISL_4846759	NA
EPI_ISL_4846760	NA
EPI_ISL_4846761	NA
EPI_ISL_4846762	NA
EPI_ISL_4846766	NA
EPI_ISL_4846773	NA
EPI_ISL_4846777	NA
EPI_ISL_4846778	NA
EPI_ISL_4846779	NA
EPI_ISL_4846783	NA
EPI_ISL_4846785	NA
EPI_ISL_4846788	NA
EPI_ISL_4846789	NA
EPI_ISL_4846793	NA
EPI_ISL_4846797	NA
EPI_ISL_4846799	NA
EPI_ISL_4846812	NA
EPI_ISL_4847026	OK376168.1
EPI_ISL_5084347	OK482801.1
EPI_ISL_5084357	OK482809.1
EPI_ISL_5084365	OK482816.1
EPI_ISL_5084368	OK482819.1
EPI_ISL_5084369	OK482820.1
EPI_ISL_5084372	OK482822.1
EPI_ISL_5084373	OK482823.1
EPI_ISL_5084374	OK482824.1
EPI_ISL_5084375	OK482825.1
EPI_ISL_5084382	OK482832.1
EPI_ISL_5084376	OK482826.1
EPI_ISL_5084377	OK482827.1
EPI_ISL_5084380	OK482830.1
EPI_ISL_5084381	OK482831.1
EPI_ISL_5084385	OK482833.1
EPI_ISL_5084410	OK482857.1
EPI_ISL_5084387	OK482835.1
EPI_ISL_5084388	OK482836.1
EPI_ISL_5084393	OK482841.1
EPI_ISL_5084398	OK482845.1
EPI_ISL_5084399	OK482846.1
EPI_ISL_5084405	OK482852.1
EPI_ISL_5084413	OK482860.1
EPI_ISL_5084414	OK482861.1
EPI_ISL_5084417	OK482864.1
EPI_ISL_5084418	OK482865.1
EPI_ISL_5084419	OK482866.1
EPI_ISL_5110560	NA
EPI_ISL_5110564	NA
EPI_ISL_5110566	NA
EPI_ISL_5110568	NA
EPI_ISL_5110570	NA
EPI_ISL_5230344	OK533477.1
EPI_ISL_5110572	NA
EPI_ISL_5110594	NA
EPI_ISL_5110621	NA
EPI_ISL_5110623	NA
EPI_ISL_5110647	NA
EPI_ISL_5110665	NA
EPI_ISL_5230336	OK533473.1
EPI_ISL_5230354	OK533482.1
EPI_ISL_5230356	OK533483.1
EPI_ISL_5230374	OK533492.1
EPI_ISL_5230390	OK533500.1
EPI_ISL_5230392	OK533501.1
EPI_ISL_5230400	OK533505.1
EPI_ISL_5230404	OK533507.1
EPI_ISL_5230406	OK533508.1
EPI_ISL_5230408	OK533509.1
EPI_ISL_5230410	OK533510.1
EPI_ISL_5230416	OK533512.1
EPI_ISL_5230432	OK533516.1
EPI_ISL_5230437	OK533519.1
EPI_ISL_5230467	OK533534.1
EPI_ISL_5230442	OK533522.1
EPI_ISL_5265008	NA
EPI_ISL_5230444	OK533523.1
EPI_ISL_5230456	OK533528.1
EPI_ISL_5230459	OK533530.1
EPI_ISL_5230463	OK533532.1
EPI_ISL_5239269	NA
EPI_ISL_5239270	NA
EPI_ISL_5239271	NA
EPI_ISL_5239273	NA
EPI_ISL_5239276	NA
EPI_ISL_5239278	NA
EPI_ISL_5239280	NA
EPI_ISL_5265062	NA
EPI_ISL_5265092	NA
EPI_ISL_5265101	NA
EPI_ISL_5265110	NA
EPI_ISL_5265116	NA
EPI_ISL_5265120	NA
EPI_ISL_5265129	NA
EPI_ISL_5265137	NA
EPI_ISL_5265150	NA
EPI_ISL_5265162	NA
EPI_ISL_5265167	NA
EPI_ISL_5265168	NA
EPI_ISL_5265239	NA
EPI_ISL_5265300	NA
EPI_ISL_5265312	NA
EPI_ISL_5265317	NA
EPI_ISL_5265354	NA
EPI_ISL_5265366	NA
EPI_ISL_5265429	NA
EPI_ISL_5265438	NA
EPI_ISL_5265448	NA
EPI_ISL_5265459	NA
EPI_ISL_5265487	NA
EPI_ISL_5265504	NA
EPI_ISL_5265515	NA
EPI_ISL_5265578	NA
EPI_ISL_5265584	NA
EPI_ISL_5265612	NA
EPI_ISL_5265627	NA
EPI_ISL_5265944	NA
EPI_ISL_5265982	NA
EPI_ISL_5266678	NA
EPI_ISL_5266725	NA
EPI_ISL_5266965	NA
EPI_ISL_5266984	NA
EPI_ISL_5267070	NA
EPI_ISL_5267083	NA
EPI_ISL_5267091	NA
EPI_ISL_5267285	NA
EPI_ISL_5267308	NA
EPI_ISL_5267421	NA
EPI_ISL_5267619	NA
EPI_ISL_5267669	NA
EPI_ISL_5267747	NA
EPI_ISL_5323571	NA
EPI_ISL_5323576	NA
EPI_ISL_5323579	NA
EPI_ISL_5323581	NA
EPI_ISL_5323583	NA
EPI_ISL_5323584	NA
EPI_ISL_5323595	NA
EPI_ISL_5323586	NA
EPI_ISL_5323590	NA
EPI_ISL_5323596	NA
EPI_ISL_5323593	NA
EPI_ISL_5323603	NA
EPI_ISL_5323604	NA
EPI_ISL_5323606	NA
EPI_ISL_5323624	NA
EPI_ISL_5323608	NA
EPI_ISL_5323611	NA
EPI_ISL_5323614	NA
EPI_ISL_5323615	NA
EPI_ISL_5323618	NA
EPI_ISL_5323619	NA
EPI_ISL_5323622	NA
EPI_ISL_5323627	NA
EPI_ISL_5323628	NA
EPI_ISL_5323630	NA
EPI_ISL_5323631	NA
EPI_ISL_5323632	NA
EPI_ISL_5084358	OK482810.1
EPI_ISL_5084366	OK482817.1
EPI_ISL_5084392	OK482840.1
EPI_ISL_5084412	OK482859.1
EPI_ISL_5110649	NA
EPI_ISL_5230360	OK533485.1
EPI_ISL_5230380	OK533495.1
EPI_ISL_5230386	OK533498.1
EPI_ISL_5230398	OK533504.1
EPI_ISL_5230338	OK533474.1
EPI_ISL_5230348	OK533479.1
EPI_ISL_5230342	OK533476.1
EPI_ISL_5230350	OK533480.1
EPI_ISL_5239274	NA
EPI_ISL_5266129	NA
EPI_ISL_5265780	NA
EPI_ISL_5265809	NA
EPI_ISL_5265828	NA
EPI_ISL_5265085	NA
EPI_ISL_5265011	NA
EPI_ISL_5265281	NA
EPI_ISL_5265348	NA
EPI_ISL_5265329	NA
EPI_ISL_5265350	NA
EPI_ISL_5265308	NA
EPI_ISL_5265387	NA
EPI_ISL_5265372	NA
EPI_ISL_5265392	NA
EPI_ISL_5265398	NA
EPI_ISL_5265410	NA
EPI_ISL_5265408	NA
EPI_ISL_5267429	NA
EPI_ISL_5266939	NA
EPI_ISL_5266933	NA
EPI_ISL_5266190	NA
EPI_ISL_5266278	NA
EPI_ISL_5266265	NA
EPI_ISL_5266268	NA
EPI_ISL_5266314	NA
EPI_ISL_5265014	NA
EPI_ISL_5265016	NA
EPI_ISL_5266429	NA
EPI_ISL_5267753	NA
EPI_ISL_5265123	NA
EPI_ISL_5265125	NA
EPI_ISL_5266440	NA
EPI_ISL_5265118	NA
EPI_ISL_5265170	NA
EPI_ISL_5265145	NA
EPI_ISL_5265157	NA
EPI_ISL_5266547	NA
EPI_ISL_5266522	NA
EPI_ISL_5267062	NA
EPI_ISL_5266685	NA
EPI_ISL_5267171	NA
EPI_ISL_5267101	NA
EPI_ISL_5266714	NA
EPI_ISL_5266709	NA
EPI_ISL_5267246	NA
EPI_ISL_5267232	NA
EPI_ISL_5267226	NA
EPI_ISL_5266888	NA
EPI_ISL_5266845	NA
EPI_ISL_5266838	NA
EPI_ISL_5266800	NA
EPI_ISL_5267378	NA
EPI_ISL_5267324	NA
EPI_ISL_5323625	NA
EPI_ISL_4846722	NA
EPI_ISL_5265706	NA
EPI_ISL_4847135	NA
EPI_ISL_4847136	NA
EPI_ISL_4847137	NA
EPI_ISL_4846740	NA
EPI_ISL_5265044	NA
EPI_ISL_5084354	OK482807.1
EPI_ISL_5084409	OK482856.1
EPI_ISL_5084349	OK482802.1
EPI_ISL_5084371	OK482821.1
EPI_ISL_5084395	OK482843.1
EPI_ISL_5084351	OK482804.1
EPI_ISL_5084416	OK482863.1
EPI_ISL_5267403	NA
EPI_ISL_5267417	NA
EPI_ISL_5266147	NA
EPI_ISL_5266179	NA
EPI_ISL_5266150	NA
EPI_ISL_5266143	NA
EPI_ISL_5267477	NA
EPI_ISL_5267448	NA
EPI_ISL_5266164	NA
EPI_ISL_5267442	NA
EPI_ISL_5267494	NA
EPI_ISL_5267436	NA
EPI_ISL_5267462	NA
EPI_ISL_5267458	NA
EPI_ISL_5266132	NA
EPI_ISL_5267467	NA
EPI_ISL_5266139	NA
EPI_ISL_5267528	NA
EPI_ISL_5267453	NA
EPI_ISL_5266122	NA
EPI_ISL_5266209	NA
EPI_ISL_5267505	NA
EPI_ISL_5266443	NA
EPI_ISL_5267409	NA
EPI_ISL_5266376	NA
EPI_ISL_5267590	NA
EPI_ISL_5266263	NA
EPI_ISL_5267594	NA
EPI_ISL_5266295	NA
EPI_ISL_5266298	NA
EPI_ISL_5266290	NA
EPI_ISL_5266282	NA
EPI_ISL_5267556	NA
EPI_ISL_5266229	NA
EPI_ISL_5267581	NA
EPI_ISL_5266223	NA
EPI_ISL_5267550	NA
EPI_ISL_5267562	NA
EPI_ISL_5266254	NA
EPI_ISL_5267643	NA
EPI_ISL_5267635	NA
EPI_ISL_5267666	NA
EPI_ISL_5266301	NA
EPI_ISL_5266305	NA
EPI_ISL_5267600	NA
EPI_ISL_5267658	NA
EPI_ISL_5267625	NA
EPI_ISL_5267612	NA
EPI_ISL_5267608	NA
EPI_ISL_5266361	NA
EPI_ISL_5265020	NA
EPI_ISL_5267686	NA
EPI_ISL_5266383	NA
EPI_ISL_5265060	NA
EPI_ISL_5266398	NA
EPI_ISL_5265023	NA
EPI_ISL_5265061	NA
EPI_ISL_5265084	NA
EPI_ISL_5266394	NA
EPI_ISL_5265056	NA
EPI_ISL_5265054	NA
EPI_ISL_5266351	NA
EPI_ISL_5265058	NA
EPI_ISL_5265073	NA
EPI_ISL_5265015	NA
EPI_ISL_5265019	NA
EPI_ISL_5265018	NA
EPI_ISL_5265017	NA
EPI_ISL_5265049	NA
EPI_ISL_5266369	NA
EPI_ISL_5267778	NA
EPI_ISL_5265034	NA
EPI_ISL_5265037	NA
EPI_ISL_5266418	NA
EPI_ISL_5267761	NA
EPI_ISL_5265102	NA
EPI_ISL_5267765	NA
EPI_ISL_5266435	NA
EPI_ISL_5266454	NA
EPI_ISL_5265126	NA
EPI_ISL_5267772	NA
EPI_ISL_5266448	NA
EPI_ISL_5267708	NA
EPI_ISL_5267737	NA
EPI_ISL_5267727	NA
EPI_ISL_5267744	NA
EPI_ISL_5266408	NA
EPI_ISL_5266403	NA
EPI_ISL_5267521	NA
EPI_ISL_5266203	NA
EPI_ISL_5267515	NA
EPI_ISL_5267534	NA
EPI_ISL_5267701	NA
EPI_ISL_5267539	NA
EPI_ISL_5267486	NA
EPI_ISL_5266141	NA
EPI_ISL_5267472	NA
EPI_ISL_5266171	NA
EPI_ISL_5265154	NA
EPI_ISL_5266120	NA
EPI_ISL_5265174	NA
EPI_ISL_5266462	NA
EPI_ISL_5266473	NA
EPI_ISL_5265141	NA
EPI_ISL_5265130	NA
EPI_ISL_5267797	NA
EPI_ISL_5265175	NA
EPI_ISL_5265171	NA
EPI_ISL_5265190	NA
EPI_ISL_5265173	NA
EPI_ISL_5265146	NA
EPI_ISL_5265149	NA
EPI_ISL_5265159	NA
EPI_ISL_5265135	NA
EPI_ISL_5265139	NA
EPI_ISL_5266480	NA
EPI_ISL_5266493	NA
EPI_ISL_5265163	NA
EPI_ISL_5265166	NA
EPI_ISL_5266496	NA
EPI_ISL_5265152	NA
EPI_ISL_5265155	NA
EPI_ISL_5265169	NA
EPI_ISL_5265156	NA
EPI_ISL_5265153	NA
EPI_ISL_5265151	NA
EPI_ISL_5266486	NA
EPI_ISL_5265158	NA
EPI_ISL_5323607	NA
EPI_ISL_5323609	NA
EPI_ISL_5323610	NA
EPI_ISL_5323617	NA
EPI_ISL_5323613	NA
EPI_ISL_5323616	NA
EPI_ISL_5323612	NA
EPI_ISL_5323602	NA
EPI_ISL_5323600	NA
EPI_ISL_5323629	NA
EPI_ISL_5323605	NA
EPI_ISL_5323626	NA
EPI_ISL_5323620	NA
EPI_ISL_5323621	NA
EPI_ISL_5323623	NA
EPI_ISL_5267098	NA
EPI_ISL_5267087	NA
EPI_ISL_5267079	NA
EPI_ISL_5267052	NA
EPI_ISL_5267003	NA
EPI_ISL_5267059	NA
EPI_ISL_5267020	NA
EPI_ISL_5267009	NA
EPI_ISL_5267027	NA
EPI_ISL_5267015	NA
EPI_ISL_5267192	NA
EPI_ISL_5267199	NA
EPI_ISL_5267163	NA
EPI_ISL_5267152	NA
EPI_ISL_4847134	NA
EPI_ISL_4847138	NA
EPI_ISL_5267121	NA
EPI_ISL_5267144	NA
EPI_ISL_5267113	NA
EPI_ISL_5267126	NA
EPI_ISL_5267138	NA
EPI_ISL_5267132	NA
EPI_ISL_5267275	NA
EPI_ISL_5267292	NA
EPI_ISL_5267257	NA
EPI_ISL_5267269	NA
EPI_ISL_5267250	NA
EPI_ISL_5267214	NA
EPI_ISL_5267302	NA
EPI_ISL_5266062	NA
EPI_ISL_5266065	NA
EPI_ISL_5267399	NA
EPI_ISL_5266026	NA
EPI_ISL_5267348	NA
EPI_ISL_5267336	NA
EPI_ISL_5265693	NA
EPI_ISL_5265698	NA
EPI_ISL_5266904	NA
EPI_ISL_5266999	NA
EPI_ISL_5266981	NA
EPI_ISL_5266992	NA
EPI_ISL_5265663	NA
EPI_ISL_5265677	NA
EPI_ISL_5265673	NA
EPI_ISL_5266975	NA
EPI_ISL_5266968	NA
EPI_ISL_5265643	NA
EPI_ISL_5266945	NA
EPI_ISL_5265605	NA
EPI_ISL_5266936	NA
EPI_ISL_5265638	NA
EPI_ISL_5266960	NA
EPI_ISL_5265632	NA
EPI_ISL_5266912	NA
EPI_ISL_5266920	NA
EPI_ISL_5266929	NA
EPI_ISL_5265771	NA
EPI_ISL_5265745	NA
EPI_ISL_5265732	NA
EPI_ISL_5265763	NA
EPI_ISL_5265751	NA
EPI_ISL_5265757	NA
EPI_ISL_5265719	NA
EPI_ISL_5265800	NA
EPI_ISL_5265857	NA
EPI_ISL_5265886	NA
EPI_ISL_5265882	NA
EPI_ISL_5265834	NA
EPI_ISL_5265841	NA
EPI_ISL_5265900	NA
EPI_ISL_5265919	NA
EPI_ISL_5323592	NA
EPI_ISL_5323578	NA
EPI_ISL_5323597	NA
EPI_ISL_5323589	NA
EPI_ISL_5323577	NA
EPI_ISL_5323574	NA
EPI_ISL_5323573	NA
EPI_ISL_5323570	NA
EPI_ISL_5323572	NA
EPI_ISL_5323594	NA
EPI_ISL_5323587	NA
EPI_ISL_5323585	NA
EPI_ISL_5323582	NA
EPI_ISL_5323580	NA
EPI_ISL_5265941	NA
EPI_ISL_5265943	NA
EPI_ISL_5266551	NA
EPI_ISL_5266556	NA
EPI_ISL_5265226	NA
EPI_ISL_5265218	NA
EPI_ISL_5265229	NA
EPI_ISL_5265210	NA
EPI_ISL_5265244	NA
EPI_ISL_5266563	NA
EPI_ISL_5265249	NA
EPI_ISL_5266511	NA
EPI_ISL_5266526	NA
EPI_ISL_5266505	NA
EPI_ISL_5266536	NA
EPI_ISL_5265203	NA
EPI_ISL_5266608	NA
EPI_ISL_5266593	NA
EPI_ISL_5266584	NA
EPI_ISL_5265270	NA
EPI_ISL_5266670	NA
EPI_ISL_5265305	NA
EPI_ISL_5265360	NA
EPI_ISL_5266697	NA
EPI_ISL_5266692	NA
EPI_ISL_5265307	NA
EPI_ISL_5265306	NA
EPI_ISL_5265309	NA
EPI_ISL_5266655	NA
EPI_ISL_5266780	NA
EPI_ISL_5265480	NA
EPI_ISL_5265464	NA
EPI_ISL_5266788	NA
EPI_ISL_5265453	NA
EPI_ISL_5265470	NA
EPI_ISL_5266754	NA
EPI_ISL_5265421	NA
EPI_ISL_5266747	NA
EPI_ISL_5266741	NA
EPI_ISL_5265414	NA
EPI_ISL_5266766	NA
EPI_ISL_5266760	NA
EPI_ISL_5265432	NA
EPI_ISL_5266776	NA
EPI_ISL_5266735	NA
EPI_ISL_5266732	NA
EPI_ISL_5266718	NA
EPI_ISL_5266893	NA
EPI_ISL_5266829	NA
EPI_ISL_5265497	NA
EPI_ISL_5265590	NA
EPI_ISL_5265527	NA
EPI_ISL_5265540	NA
EPI_ISL_5265546	NA
EPI_ISL_5266877	NA
EPI_ISL_5266868	NA
EPI_ISL_5265535	NA
EPI_ISL_5239279	NA
EPI_ISL_5239275	NA
EPI_ISL_5239272	NA
EPI_ISL_5266899	NA
EPI_ISL_5239277	NA
EPI_ISL_5265569	NA
EPI_ISL_5239283	NA
EPI_ISL_5239282	NA
EPI_ISL_5239281	NA
EPI_ISL_5239284	NA
EPI_ISL_5266885	NA
EPI_ISL_5265549	NA
EPI_ISL_5266852	NA
EPI_ISL_5266854	NA
EPI_ISL_5265510	NA
EPI_ISL_5266812	NA
EPI_ISL_4846743	NA
EPI_ISL_4846729	NA
EPI_ISL_4846758	NA
EPI_ISL_5110706	NA
EPI_ISL_5110596	NA
EPI_ISL_5110641	NA
EPI_ISL_5110713	NA
EPI_ISL_5110715	NA
EPI_ISL_5110607	NA
EPI_ISL_5110633	NA
EPI_ISL_5110574	NA
EPI_ISL_4846786	NA
EPI_ISL_4846782	NA
EPI_ISL_4846781	NA
EPI_ISL_4846798	NA
EPI_ISL_4846803	NA
EPI_ISL_4846792	NA
EPI_ISL_4846787	NA
EPI_ISL_4846790	NA
EPI_ISL_4846765	NA
EPI_ISL_4846780	NA
EPI_ISL_4846742	NA
EPI_ISL_5230452	OK533526.1
EPI_ISL_5230396	OK533503.1
EPI_ISL_5230454	OK533527.1
EPI_ISL_5230461	OK533531.1
EPI_ISL_5230440	OK533521.1
EPI_ISL_5230450	OK533525.1
EPI_ISL_5238665	OK533678.1
EPI_ISL_5230465	OK533533.1
EPI_ISL_5230448	OK533524.1
EPI_ISL_5230394	OK533502.1
EPI_ISL_5230436	OK533518.1
EPI_ISL_5230420	OK533514.1
EPI_ISL_5230402	OK533506.1
EPI_ISL_5230388	OK533499.1
EPI_ISL_5230382	OK533496.1
EPI_ISL_5230384	OK533497.1
EPI_ISL_5230376	OK533493.1
EPI_ISL_5230378	OK533494.1
EPI_ISL_5230370	OK533490.1
EPI_ISL_5230368	OK533489.1
EPI_ISL_5230366	OK533488.1
EPI_ISL_5230352	OK533481.1
EPI_ISL_5084397	NA
EPI_ISL_5084396	OK482844.1
EPI_ISL_5084394	OK482842.1
EPI_ISL_5084389	OK482837.1
EPI_ISL_5084353	OK482806.1
EPI_ISL_5084391	OK482839.1
EPI_ISL_5084356	OK482808.1
EPI_ISL_4846696	OK376201.1
EPI_ISL_5084383	NA
EPI_ISL_5084379	OK482829.1
EPI_ISL_5084364	OK482815.1
EPI_ISL_5084363	OK482814.1
EPI_ISL_5084361	OK482813.1
EPI_ISL_5084367	OK482818.1
EPI_ISL_4846693	OK376198.1
EPI_ISL_5084350	OK482803.1
EPI_ISL_5084355	NA
EPI_ISL_5084345	OK482800.1
EPI_ISL_5084352	OK482805.1
EPI_ISL_5084343	OK482799.1
EPI_ISL_5265121	NA
EPI_ISL_5265598	NA
EPI_ISL_5267790	NA
EPI_ISL_5267544	NA
EPI_ISL_5267680	NA
EPI_ISL_5267553	NA
EPI_ISL_5267568	NA
EPI_ISL_5266794	NA
EPI_ISL_5266539	NA
EPI_ISL_5266662	NA
EPI_ISL_5265910	NA
EPI_ISL_5266339	NA
EPI_ISL_5267696	NA
EPI_ISL_5267048	NA
EPI_ISL_5266618	NA
EPI_ISL_5266423	NA
EPI_ISL_5266631	NA
EPI_ISL_5265891	NA
EPI_ISL_5267043	NA
EPI_ISL_5265650	NA
EPI_ISL_5265620	NA
EPI_ISL_5266195	NA
EPI_ISL_5265789	NA
EPI_ISL_5265656	NA
EPI_ISL_5265862	NA
EPI_ISL_5266052	NA
EPI_ISL_5267501	NA
EPI_ISL_5266044	NA
EPI_ISL_5265853	NA
EPI_ISL_5266040	NA
EPI_ISL_5266158	NA
EPI_ISL_5266017	NA
EPI_ISL_5266046	NA
EPI_ISL_5265635	NA
EPI_ISL_5267263	NA
EPI_ISL_5266056	NA
EPI_ISL_5266007	NA
EPI_ISL_5265991	NA
EPI_ISL_5230438	OK533520.1
EPI_ISL_5267365	NA
EPI_ISL_5265474	NA
EPI_ISL_5265553	NA
EPI_ISL_5230458	OK533529.1
EPI_ISL_5265380	NA
EPI_ISL_5265059	NA
EPI_ISL_5265077	NA
EPI_ISL_5265079	NA
EPI_ISL_5265080	NA
EPI_ISL_5265086	NA
EPI_ISL_5265260	NA
EPI_ISL_5265029	NA
EPI_ISL_4846770	NA
EPI_ISL_4846771	NA
EPI_ISL_5110584	NA
EPI_ISL_4846732	NA
EPI_ISL_5084408	OK482855.1
EPI_ISL_4846774	NA
EPI_ISL_4846776	NA
EPI_ISL_5110576	NA
EPI_ISL_5110598	NA
EPI_ISL_5110698	NA
EPI_ISL_5110692	NA
EPI_ISL_4847025	OK376159.1
EPI_ISL_4847142	NA
EPI_ISL_5110592	NA
EPI_ISL_5110590	NA
EPI_ISL_4846746	NA
EPI_ISL_5110678	NA
EPI_ISL_5110547	NA
EPI_ISL_5110542	NA
EPI_ISL_4846734	NA
EPI_ISL_5110667	NA
EPI_ISL_4846730	NA
EPI_ISL_5110552	NA
EPI_ISL_4846713	OK376215.1
EPI_ISL_4846710	OK376212.1
EPI_ISL_4846806	NA
EPI_ISL_5110611	NA
EPI_ISL_4846809	NA
EPI_ISL_5110602	NA
EPI_ISL_5110613	NA
EPI_ISL_5110629	NA
EPI_ISL_4846802	NA
EPI_ISL_5110609	NA
EPI_ISL_5110604	NA
EPI_ISL_4846804	NA
EPI_ISL_4846800	NA
EPI_ISL_5110631	NA
EPI_ISL_5110704	NA
EPI_ISL_5110703	NA
EPI_ISL_5267633	NA
EPI_ISL_5267784	NA
EPI_ISL_5323575	NA
EPI_ISL_5323599	NA
EPI_ISL_5323591	NA
EPI_ISL_5323588	NA
EPI_ISL_5323601	NA
EPI_ISL_5267158	NA
EPI_ISL_5267034	NA
EPI_ISL_5267178	NA
EPI_ISL_5267238	NA
EPI_ISL_5267390	NA
EPI_ISL_5267186	NA
EPI_ISL_5267054	NA
EPI_ISL_5267206	NA
EPI_ISL_5267372	NA
EPI_ISL_5267356	NA
EPI_ISL_5267384	NA
EPI_ISL_5267329	NA
EPI_ISL_5267342	NA
EPI_ISL_5267201	NA
EPI_ISL_5265195	NA
EPI_ISL_5267222	NA
EPI_ISL_5267316	NA
EPI_ISL_5267676	NA
EPI_ISL_5267334	NA
EPI_ISL_5267108	NA
EPI_ISL_5267575	NA
EPI_ISL_5230364	OK533487.1
EPI_ISL_5265104	NA
EPI_ISL_5265009	NA
EPI_ISL_5265122	NA
EPI_ISL_5265127	NA
EPI_ISL_5265109	NA
EPI_ISL_5265342	NA
EPI_ISL_5230372	OK533491.1
EPI_ISL_5266530	NA
EPI_ISL_5266576	NA
EPI_ISL_5266569	NA
EPI_ISL_5266641	NA
EPI_ISL_5266860	NA
EPI_ISL_5266625	NA
EPI_ISL_5265851	NA
EPI_ISL_5265686	NA
EPI_ISL_5266647	NA
EPI_ISL_5266517	NA
EPI_ISL_5265310	NA
EPI_ISL_5230426	OK533515.1
EPI_ISL_5266833	NA
EPI_ISL_5265725	NA
EPI_ISL_5265739	NA
EPI_ISL_5266705	NA
EPI_ISL_5230414	OK533511.1
EPI_ISL_5265975	NA
EPI_ISL_5230418	OK533513.1
EPI_ISL_5266614	NA
EPI_ISL_5265926	NA
EPI_ISL_5265519	NA
EPI_ISL_5265868	NA
EPI_ISL_5230434	OK533517.1
EPI_ISL_5265942	NA
EPI_ISL_5265961	NA
EPI_ISL_5265814	NA
EPI_ISL_5266075	NA
EPI_ISL_5265052	NA
EPI_ISL_5265935	NA
EPI_ISL_5265288	NA
EPI_ISL_5266808	NA
EPI_ISL_5265913	NA
EPI_ISL_5265710	NA
EPI_ISL_5238668	OK533681.1
EPI_ISL_4846801	NA
EPI_ISL_5265172	NA
EPI_ISL_5266037	NA
EPI_ISL_5265050	NA
EPI_ISL_5265183	NA
EPI_ISL_5265026	NA
EPI_ISL_5266390	NA
EPI_ISL_5265293	NA
EPI_ISL_5265051	NA
EPI_ISL_5266598	NA
EPI_ISL_5265053	NA
EPI_ISL_5110719	NA
EPI_ISL_5265022	NA
EPI_ISL_5265024	NA
EPI_ISL_5265089	NA
EPI_ISL_5265140	NA
EPI_ISL_5265081	NA
EPI_ISL_5265078	NA
EPI_ISL_5265021	NA
EPI_ISL_5110663	NA
EPI_ISL_5265025	NA
EPI_ISL_5265143	NA
EPI_ISL_5265147	NA
EPI_ISL_5265131	NA
EPI_ISL_5265132	NA
EPI_ISL_5266347	NA
EPI_ISL_5265160	NA
EPI_ISL_5265028	NA
EPI_ISL_5265010	NA
EPI_ISL_5265012	NA
EPI_ISL_5265136	NA
EPI_ISL_5265254	NA
EPI_ISL_5265041	NA
EPI_ISL_5265134	NA
EPI_ISL_5265047	NA
EPI_ISL_5265138	NA
EPI_ISL_5265161	NA
EPI_ISL_5265042	NA
EPI_ISL_5265040	NA
EPI_ISL_5265165	NA
EPI_ISL_5265038	NA
EPI_ISL_4846749	NA
EPI_ISL_5265048	NA
EPI_ISL_5110717	NA
EPI_ISL_5266245	NA
EPI_ISL_5265030	NA
EPI_ISL_5265274	NA
EPI_ISL_5265033	NA
EPI_ISL_5265039	NA
EPI_ISL_5266249	NA
EPI_ISL_5084411	OK482858.1
EPI_ISL_5084400	OK482847.1
EPI_ISL_5084407	OK482854.1
EPI_ISL_4846769	NA
EPI_ISL_5084402	OK482849.1
EPI_ISL_5084406	OK482853.1
EPI_ISL_5084404	OK482851.1
EPI_ISL_4846768	NA
EPI_ISL_4846764	NA
EPI_ISL_4846720	NA
EPI_ISL_5110690	NA
EPI_ISL_5110580	NA
EPI_ISL_5110586	NA
EPI_ISL_5110700	NA
EPI_ISL_5110653	NA
EPI_ISL_5110562	NA
EPI_ISL_5110659	NA
EPI_ISL_5110651	NA
EPI_ISL_5110682	NA
EPI_ISL_5110669	NA
EPI_ISL_5110680	NA
EPI_ISL_5110558	NA
EPI_ISL_5110686	NA
EPI_ISL_5110676	NA
EPI_ISL_5110617	NA
EPI_ISL_5110674	NA
EPI_ISL_5110615	NA
EPI_ISL_4846810	NA
EPI_ISL_4847139	NA
EPI_ISL_4846772	NA
EPI_ISL_4846723	NA
EPI_ISL_4846726	NA
EPI_ISL_4846727	NA
EPI_ISL_4846731	NA
EPI_ISL_4846733	NA
EPI_ISL_4846737	NA
EPI_ISL_4846739	NA
EPI_ISL_4846756	NA
EPI_ISL_4846754	NA
EPI_ISL_4846763	NA
EPI_ISL_4846767	NA
EPI_ISL_4846784	NA
EPI_ISL_4846807	NA
EPI_ISL_4847141	NA
EPI_ISL_4846805	NA
EPI_ISL_4847140	NA
EPI_ISL_4847143	NA
EPI_ISL_4846775	NA
EPI_ISL_4846791	NA
EPI_ISL_4846811	NA
EPI_ISL_5265043	NA
EPI_ISL_5265045	NA
EPI_ISL_5265046	NA
EPI_ISL_5084378	OK482828.1
EPI_ISL_5084362	NA
EPI_ISL_5084390	OK482838.1
EPI_ISL_5084403	OK482850.1
EPI_ISL_5084401	OK482848.1
EPI_ISL_5084370	NA
EPI_ISL_5084359	OK482811.1
EPI_ISL_5084360	OK482812.1
EPI_ISL_5084415	OK482862.1
EPI_ISL_5084386	OK482834.1
EPI_ISL_5110588	NA
EPI_ISL_5110643	NA
EPI_ISL_5110619	NA
EPI_ISL_5110554	NA
EPI_ISL_5110578	NA
EPI_ISL_5110582	NA
EPI_ISL_5110600	NA
EPI_ISL_5110626	NA
EPI_ISL_5110637	NA
EPI_ISL_5110635	NA
EPI_ISL_5110639	NA
EPI_ISL_5110655	NA
EPI_ISL_5110657	NA
EPI_ISL_5110672	NA
EPI_ISL_5110661	NA
EPI_ISL_5110696	NA
EPI_ISL_5110709	NA
EPI_ISL_5110711	NA
EPI_ISL_5110694	NA
EPI_ISL_5110556	NA
EPI_ISL_5110544	NA
EPI_ISL_5110546	NA
EPI_ISL_5110625	NA
EPI_ISL_5110645	NA
EPI_ISL_5110688	NA
EPI_ISL_5110684	NA
EPI_ISL_5265668	NA
EPI_ISL_5265562	NA
EPI_ISL_5265404	NA
EPI_ISL_5265323	NA
EPI_ISL_5265523	NA
EPI_ISL_5265820	NA
EPI_ISL_5323598	NA
EPI_ISL_5230358	OK533484.1
EPI_ISL_5230362	OK533486.1
EPI_ISL_5238666	OK533679.1
EPI_ISL_5238667	OK533680.1
EPI_ISL_5265031	NA
EPI_ISL_5265091	NA
EPI_ISL_5265105	NA
EPI_ISL_5265055	NA
EPI_ISL_5265057	NA
EPI_ISL_5265027	NA
EPI_ISL_5265032	NA
EPI_ISL_5265035	NA
EPI_ISL_5265036	NA
EPI_ISL_5265311	NA
EPI_ISL_5265968	NA
EPI_ISL_5265133	NA
EPI_ISL_5265013	NA
EPI_ISL_5265063	NA
EPI_ISL_5265064	NA
EPI_ISL_5265065	NA
EPI_ISL_5265066	NA
EPI_ISL_5265067	NA
EPI_ISL_5265068	NA
EPI_ISL_5265069	NA
EPI_ISL_5265070	NA
EPI_ISL_5265071	NA
EPI_ISL_5265072	NA
EPI_ISL_5265082	NA
EPI_ISL_5265083	NA
EPI_ISL_5265087	NA
EPI_ISL_5265088	NA
EPI_ISL_5265090	NA
EPI_ISL_5265094	NA
EPI_ISL_5265093	NA
EPI_ISL_5265095	NA
EPI_ISL_5265096	NA
EPI_ISL_5265097	NA
EPI_ISL_5265098	NA
EPI_ISL_5265099	NA
EPI_ISL_5265100	NA
EPI_ISL_5265103	NA
EPI_ISL_5265106	NA
EPI_ISL_5265107	NA
EPI_ISL_5265108	NA
EPI_ISL_5265111	NA
EPI_ISL_5265112	NA
EPI_ISL_5265113	NA
EPI_ISL_5265114	NA
EPI_ISL_5265115	NA
EPI_ISL_5265117	NA
EPI_ISL_5265119	NA
EPI_ISL_5265124	NA
EPI_ISL_5265128	NA
EPI_ISL_5265142	NA
EPI_ISL_5265144	NA
EPI_ISL_5265148	NA
EPI_ISL_5265164	NA
EPI_ISL_5265837	NA
EPI_ISL_5265876	NA
EPI_ISL_5265952	NA
EPI_ISL_5265999	NA
EPI_ISL_5266019	NA
EPI_ISL_5266034	NA
EPI_ISL_5266086	NA
EPI_ISL_5266082	NA
EPI_ISL_5266091	NA
EPI_ISL_5266095	NA
EPI_ISL_5266102	NA
EPI_ISL_5266108	NA
EPI_ISL_5266114	NA
EPI_ISL_5266186	NA
EPI_ISL_5266219	NA
EPI_ISL_5266237	NA
EPI_ISL_5266321	NA
EPI_ISL_5266330	NA
EPI_ISL_5266822	NA
EPI_ISL_5266952	NA
EPI_ISL_5267295	NA
EPI_ISL_5267649	NA
EPI_ISL_5267721	NA
EPI_ISL_5323633	NA
EPI_ISL_5323634	NA
EPI_ISL_5323635	NA
EPI_ISL_5323636	NA
EPI_ISL_5323637	NA
EPI_ISL_5323638	NA
EPI_ISL_5323639	NA
EPI_ISL_5323640	NA
EPI_ISL_5323641	NA
EPI_ISL_5323642	NA
EPI_ISL_5323643	NA
EPI_ISL_5323644	NA
EPI_ISL_5323645	NA
EPI_ISL_5323646	NA
EPI_ISL_5323647	NA
EPI_ISL_5323648	NA
EPI_ISL_5323649	NA
EPI_ISL_5323650	NA
EPI_ISL_5323651	NA
EPI_ISL_5323652	NA
EPI_ISL_5323653	NA
EPI_ISL_5323654	NA
EPI_ISL_5323655	NA
EPI_ISL_5323656	NA
EPI_ISL_5323657	NA
EPI_ISL_5323658	NA
EPI_ISL_5323659	NA
EPI_ISL_5323660	NA
EPI_ISL_5323661	NA
EPI_ISL_5323662	NA
EPI_ISL_5323663	NA
EPI_ISL_5323664	NA
EPI_ISL_5323665	NA
EPI_ISL_5323666	NA
EPI_ISL_5323667	NA
EPI_ISL_5323668	NA
EPI_ISL_5323669	NA
EPI_ISL_5323670	NA
EPI_ISL_5323671	NA
EPI_ISL_5323672	NA
EPI_ISL_5323673	NA
EPI_ISL_5323674	NA
EPI_ISL_5323675	NA
EPI_ISL_5323676	NA
EPI_ISL_5323677	NA
EPI_ISL_5323678	NA
EPI_ISL_5323679	NA
EPI_ISL_5323680	NA
EPI_ISL_5323681	NA
EPI_ISL_5323682	NA
EPI_ISL_5323683	NA
EPI_ISL_5323684	NA
EPI_ISL_5323685	NA
EPI_ISL_5323686	NA
EPI_ISL_5323687	NA
EPI_ISL_5323688	NA
EPI_ISL_5323689	NA
EPI_ISL_5323690	NA
EPI_ISL_5323691	NA
EPI_ISL_5323692	NA
EPI_ISL_5323693	NA
EPI_ISL_5323694	NA
EPI_ISL_5323695	NA
EPI_ISL_5323696	NA
EPI_ISL_5323697	NA
EPI_ISL_5323698	NA
EPI_ISL_5323699	NA
EPI_ISL_5323700	NA
EPI_ISL_5323702	NA
EPI_ISL_5323703	NA
EPI_ISL_5323704	NA
EPI_ISL_5323705	NA
EPI_ISL_5323706	NA
EPI_ISL_5323707	NA
EPI_ISL_5323708	NA
EPI_ISL_5323709	NA
EPI_ISL_5323710	NA
EPI_ISL_5323711	NA
EPI_ISL_5323712	NA
EPI_ISL_5323713	NA
EPI_ISL_5323714	NA
EPI_ISL_5323715	NA
EPI_ISL_5323716	NA
EPI_ISL_5323717	NA
EPI_ISL_5323718	NA
EPI_ISL_5323719	NA
EPI_ISL_5323720	NA
EPI_ISL_5323721	NA
EPI_ISL_5323722	NA
EPI_ISL_5323723	NA
EPI_ISL_5323724	NA
EPI_ISL_5323725	NA
EPI_ISL_5323726	NA
EPI_ISL_5323727	NA
EPI_ISL_5323728	NA
EPI_ISL_5323729	NA
EPI_ISL_5323730	NA
EPI_ISL_5323731	NA
EPI_ISL_5323732	NA
EPI_ISL_5323733	NA
EPI_ISL_5323734	NA
EPI_ISL_5323735	NA
EPI_ISL_5323736	NA
EPI_ISL_5323737	NA
EPI_ISL_5323738	NA
EPI_ISL_5323739	NA
EPI_ISL_5323740	NA
EPI_ISL_5323741	NA
EPI_ISL_5323747	NA
EPI_ISL_5323748	NA
EPI_ISL_5323749	NA
EPI_ISL_5323750	NA
EPI_ISL_5323751	NA
EPI_ISL_5323752	NA
EPI_ISL_5323753	NA
EPI_ISL_5323754	NA
EPI_ISL_5323755	NA
EPI_ISL_5323756	NA
EPI_ISL_5323757	NA
EPI_ISL_5323758	NA
EPI_ISL_5323759	NA
EPI_ISL_5323760	NA
EPI_ISL_5323761	NA
EPI_ISL_5323762	NA
EPI_ISL_5323763	NA
EPI_ISL_5323764	NA
EPI_ISL_5323765	NA
EPI_ISL_5323766	NA
EPI_ISL_5323767	NA
EPI_ISL_5323768	NA
EPI_ISL_5323769	NA
EPI_ISL_5323770	NA
EPI_ISL_5323771	NA
EPI_ISL_5323772	NA
EPI_ISL_5323773	NA
EPI_ISL_5323774	NA
EPI_ISL_5323775	NA
EPI_ISL_5323776	NA
EPI_ISL_5323777	NA
EPI_ISL_5323778	NA
EPI_ISL_5323779	NA
EPI_ISL_5323780	NA
EPI_ISL_5323781	NA
EPI_ISL_5323784	NA
EPI_ISL_5323785	NA
EPI_ISL_5323786	NA
EPI_ISL_5323787	NA
EPI_ISL_5323788	NA
EPI_ISL_5323789	NA
EPI_ISL_5323790	NA
EPI_ISL_5323791	NA
EPI_ISL_5323792	NA
EPI_ISL_5323793	NA
EPI_ISL_5323794	NA
EPI_ISL_5323795	NA
EPI_ISL_5323796	NA
EPI_ISL_5323797	NA
EPI_ISL_5323798	NA
EPI_ISL_5323799	NA
EPI_ISL_5323800	NA
EPI_ISL_5411623	NA
EPI_ISL_5411632	NA
EPI_ISL_5411638	NA
EPI_ISL_5411646	NA
EPI_ISL_5411650	NA
EPI_ISL_5411652	NA
EPI_ISL_5411661	NA
EPI_ISL_5411662	NA
EPI_ISL_5411663	NA
EPI_ISL_5411666	NA
EPI_ISL_5411667	NA
EPI_ISL_5411668	NA
EPI_ISL_5411673	NA
EPI_ISL_5411674	NA
EPI_ISL_5411675	NA
EPI_ISL_5411678	NA
EPI_ISL_5411679	NA
EPI_ISL_5411680	NA
EPI_ISL_5411685	NA
EPI_ISL_5411686	NA
EPI_ISL_5411687	NA
EPI_ISL_5411691	NA
EPI_ISL_5411692	NA
EPI_ISL_5411693	NA
EPI_ISL_5411701	NA
EPI_ISL_5411702	NA
EPI_ISL_5411705	NA
EPI_ISL_5411706	NA
EPI_ISL_5411707	NA
EPI_ISL_5411713	NA
EPI_ISL_5411714	NA
EPI_ISL_5411715	NA
EPI_ISL_5411717	NA
EPI_ISL_5411718	NA
EPI_ISL_5411719	NA
EPI_ISL_5411723	NA
EPI_ISL_5411724	NA
EPI_ISL_5411732	NA
EPI_ISL_5411733	NA
EPI_ISL_5411734	NA
EPI_ISL_5411740	NA
EPI_ISL_5411741	NA
EPI_ISL_5411747	NA
EPI_ISL_5411748	NA
EPI_ISL_5411749	NA
EPI_ISL_5411753	NA
EPI_ISL_5411754	NA
EPI_ISL_5411755	NA
EPI_ISL_5411757	NA
EPI_ISL_5411758	NA
EPI_ISL_5411759	NA
EPI_ISL_5411764	NA
EPI_ISL_5411765	NA
EPI_ISL_5411766	NA
EPI_ISL_5411770	NA
EPI_ISL_5411771	NA
EPI_ISL_5411777	NA
EPI_ISL_5411778	NA
EPI_ISL_5411779	NA
EPI_ISL_5411787	NA
EPI_ISL_5411788	NA
EPI_ISL_5411789	NA
EPI_ISL_5411797	NA
EPI_ISL_5411798	NA
EPI_ISL_5411799	NA
EPI_ISL_5411800	NA
EPI_ISL_5411809	NA
EPI_ISL_5436170	NA
EPI_ISL_5436171	NA
EPI_ISL_5436172	NA
EPI_ISL_5436173	NA
EPI_ISL_5436174	NA
EPI_ISL_5436175	NA
EPI_ISL_5436176	NA
EPI_ISL_5436177	NA
EPI_ISL_5436178	NA
EPI_ISL_5436179	NA
EPI_ISL_5589866	NA
EPI_ISL_5590471	NA
EPI_ISL_5589972	NA
EPI_ISL_5590473	NA
EPI_ISL_5590474	NA
EPI_ISL_5589878	NA
EPI_ISL_5590489	NA
EPI_ISL_5590022	NA
EPI_ISL_5590066	NA
EPI_ISL_5589218	NA
EPI_ISL_5589245	NA
EPI_ISL_5589248	NA
EPI_ISL_5589253	NA
EPI_ISL_5589284	NA
EPI_ISL_5589299	NA
EPI_ISL_5589301	NA
EPI_ISL_5589302	NA
EPI_ISL_5589308	NA
EPI_ISL_5589303	NA
EPI_ISL_5589304	NA
EPI_ISL_5589305	NA
EPI_ISL_5589306	NA
EPI_ISL_5589307	NA
EPI_ISL_5589309	NA
EPI_ISL_5589312	NA
EPI_ISL_5589315	NA
EPI_ISL_5589317	NA
EPI_ISL_5589330	NA
EPI_ISL_5589332	NA
EPI_ISL_5589333	NA
EPI_ISL_5589337	NA
EPI_ISL_5589338	NA
EPI_ISL_5589339	NA
EPI_ISL_5589350	NA
EPI_ISL_5589352	NA
EPI_ISL_5589355	NA
EPI_ISL_5589357	NA
EPI_ISL_5589358	NA
EPI_ISL_5589359	NA
EPI_ISL_5589362	NA
EPI_ISL_5589368	NA
EPI_ISL_5589369	NA
EPI_ISL_5589370	NA
EPI_ISL_5589371	NA
EPI_ISL_5589373	NA
EPI_ISL_5589377	NA
EPI_ISL_5589380	NA
EPI_ISL_5589381	NA
EPI_ISL_5589382	NA
EPI_ISL_5589383	NA
EPI_ISL_5589385	NA
EPI_ISL_5589389	NA
EPI_ISL_5589390	NA
EPI_ISL_5589394	NA
EPI_ISL_5589392	NA
EPI_ISL_5589395	NA
EPI_ISL_5589399	NA
EPI_ISL_5589403	NA
EPI_ISL_5589416	NA
EPI_ISL_5589411	NA
EPI_ISL_5589412	NA
EPI_ISL_5589413	NA
EPI_ISL_5589421	NA
EPI_ISL_5589433	NA
EPI_ISL_5589422	NA
EPI_ISL_5589423	NA
EPI_ISL_5589424	NA
EPI_ISL_5589425	NA
EPI_ISL_5589426	NA
EPI_ISL_5589427	NA
EPI_ISL_5589429	NA
EPI_ISL_5589437	NA
EPI_ISL_5589441	NA
EPI_ISL_5589443	NA
EPI_ISL_5589449	NA
EPI_ISL_5589451	NA
EPI_ISL_5589452	NA
EPI_ISL_5589480	NA
EPI_ISL_5589454	NA
EPI_ISL_5589464	NA
EPI_ISL_5589465	NA
EPI_ISL_5589474	NA
EPI_ISL_5589479	NA
EPI_ISL_5589482	NA
EPI_ISL_5589535	NA
EPI_ISL_5589483	NA
EPI_ISL_5589486	NA
EPI_ISL_5589492	NA
EPI_ISL_5589495	NA
EPI_ISL_5589497	NA
EPI_ISL_5589500	NA
EPI_ISL_5589502	NA
EPI_ISL_5589503	NA
EPI_ISL_5589508	NA
EPI_ISL_5589510	NA
EPI_ISL_5589511	NA
EPI_ISL_5589513	NA
EPI_ISL_5589514	NA
EPI_ISL_5589515	NA
EPI_ISL_5589518	NA
EPI_ISL_5589519	NA
EPI_ISL_5589521	NA
EPI_ISL_5589522	NA
EPI_ISL_5589528	NA
EPI_ISL_5589529	NA
EPI_ISL_5589531	NA
EPI_ISL_5589532	NA
EPI_ISL_5589534	NA
EPI_ISL_5589536	NA
EPI_ISL_5589537	NA
EPI_ISL_5589539	NA
EPI_ISL_5589541	NA
EPI_ISL_5589550	NA
EPI_ISL_5589551	NA
EPI_ISL_5589553	NA
EPI_ISL_5589555	NA
EPI_ISL_5589561	NA
EPI_ISL_5589562	NA
EPI_ISL_5589563	NA
EPI_ISL_5589565	NA
EPI_ISL_5589566	NA
EPI_ISL_5589568	NA
EPI_ISL_5589569	NA
EPI_ISL_5589573	NA
EPI_ISL_5589574	NA
EPI_ISL_5589576	NA
EPI_ISL_5589577	NA
EPI_ISL_5589578	NA
EPI_ISL_5589583	NA
EPI_ISL_5589585	NA
EPI_ISL_5589586	NA
EPI_ISL_5589588	NA
EPI_ISL_5589589	NA
EPI_ISL_5589590	NA
EPI_ISL_5589591	NA
EPI_ISL_5589592	NA
EPI_ISL_5589593	NA
EPI_ISL_5589596	NA
EPI_ISL_5589601	NA
EPI_ISL_5589598	NA
EPI_ISL_5589603	NA
EPI_ISL_5589604	NA
EPI_ISL_5589612	NA
EPI_ISL_5589616	NA
EPI_ISL_5589621	NA
EPI_ISL_5589623	NA
EPI_ISL_5589624	NA
EPI_ISL_5589625	NA
EPI_ISL_5589627	NA
EPI_ISL_5589628	NA
EPI_ISL_5589629	NA
EPI_ISL_5589630	NA
EPI_ISL_5589631	NA
EPI_ISL_5589637	NA
EPI_ISL_5589638	NA
EPI_ISL_5589640	NA
EPI_ISL_5589641	NA
EPI_ISL_5589644	NA
EPI_ISL_5589642	NA
EPI_ISL_5589648	NA
EPI_ISL_5589651	NA
EPI_ISL_5589711	NA
EPI_ISL_5589653	NA
EPI_ISL_5589656	NA
EPI_ISL_5589658	NA
EPI_ISL_5589659	NA
EPI_ISL_5589661	NA
EPI_ISL_5589663	NA
EPI_ISL_5589664	NA
EPI_ISL_5589665	NA
EPI_ISL_5589666	NA
EPI_ISL_5589667	NA
EPI_ISL_5589686	NA
EPI_ISL_5589668	NA
EPI_ISL_5589669	NA
EPI_ISL_5589680	NA
EPI_ISL_5589670	NA
EPI_ISL_5589671	NA
EPI_ISL_5589672	NA
EPI_ISL_5589884	NA
EPI_ISL_5589673	NA
EPI_ISL_5589674	NA
EPI_ISL_5589675	NA
EPI_ISL_5589684	NA
EPI_ISL_5589687	NA
EPI_ISL_5589690	NA
EPI_ISL_5589701	NA
EPI_ISL_5589710	NA
EPI_ISL_5589721	NA
EPI_ISL_5589723	NA
EPI_ISL_5589724	NA
EPI_ISL_5589733	NA
EPI_ISL_5589735	NA
EPI_ISL_5589783	NA
EPI_ISL_5589784	NA
EPI_ISL_5589793	NA
EPI_ISL_5589797	NA
EPI_ISL_5589814	NA
EPI_ISL_5589815	NA
EPI_ISL_5589851	NA
EPI_ISL_5589934	NA
EPI_ISL_5589861	NA
EPI_ISL_5589873	NA
EPI_ISL_5589877	NA
EPI_ISL_5589936	NA
EPI_ISL_5589891	NA
EPI_ISL_5589904	NA
EPI_ISL_5589918	NA
EPI_ISL_5589919	NA
EPI_ISL_5589923	NA
EPI_ISL_5589928	NA
EPI_ISL_5589929	NA
EPI_ISL_5589938	NA
EPI_ISL_5589945	NA
EPI_ISL_5589951	NA
EPI_ISL_5589985	NA
EPI_ISL_5589952	NA
EPI_ISL_5590026	NA
EPI_ISL_5589958	NA
EPI_ISL_5589964	NA
EPI_ISL_5589974	NA
EPI_ISL_5589987	NA
EPI_ISL_5589988	NA
EPI_ISL_5589989	NA
EPI_ISL_5589990	NA
EPI_ISL_5589995	NA
EPI_ISL_5589998	NA
EPI_ISL_5589999	NA
EPI_ISL_5590006	NA
EPI_ISL_5590046	NA
EPI_ISL_5590017	NA
EPI_ISL_5590039	NA
EPI_ISL_5590040	NA
EPI_ISL_5590048	NA
EPI_ISL_5590063	NA
EPI_ISL_5590083	NA
EPI_ISL_5590088	NA
EPI_ISL_5590206	NA
EPI_ISL_5590213	NA
EPI_ISL_5590240	NA
EPI_ISL_5590222	NA
EPI_ISL_5590224	NA
EPI_ISL_5590266	NA
EPI_ISL_5590283	NA
EPI_ISL_5590463	NA
EPI_ISL_5590485	NA
EPI_ISL_5590504	NA
EPI_ISL_5595929	NA
EPI_ISL_5589869	NA
EPI_ISL_5589841	NA
EPI_ISL_5589970	NA
EPI_ISL_5590272	NA
EPI_ISL_5589943	NA
EPI_ISL_5589978	NA
EPI_ISL_5589445	NA
EPI_ISL_5589984	NA
EPI_ISL_5590085	NA
EPI_ISL_5590488	NA
EPI_ISL_5589660	NA
EPI_ISL_5589868	NA
EPI_ISL_5589992	NA
EPI_ISL_5589896	NA
EPI_ISL_5590097	NA
EPI_ISL_5589899	NA
EPI_ISL_5590256	NA
EPI_ISL_5589900	NA
EPI_ISL_5590002	NA
EPI_ISL_5589960	NA
EPI_ISL_5589885	NA
EPI_ISL_5590053	NA
EPI_ISL_5590147	NA
EPI_ISL_5590232	NA
EPI_ISL_5589478	NA
EPI_ISL_5589477	NA
EPI_ISL_5589447	NA
EPI_ISL_5589420	NA
EPI_ISL_5589417	NA
EPI_ISL_5589414	NA
EPI_ISL_5589404	NA
EPI_ISL_5589379	NA
EPI_ISL_5589374	NA
EPI_ISL_5589737	NA
EPI_ISL_5589725	NA
EPI_ISL_5589712	NA
EPI_ISL_5589688	NA
EPI_ISL_5589318	NA
EPI_ISL_5589311	NA
EPI_ISL_5590513	NA
EPI_ISL_5590514	NA
EPI_ISL_5590385	NA
EPI_ISL_5589754	NA
EPI_ISL_5589959	NA
EPI_ISL_5589907	NA
EPI_ISL_5589994	NA
EPI_ISL_5589991	NA
EPI_ISL_5589986	NA
EPI_ISL_5590042	NA
EPI_ISL_5590027	NA
EPI_ISL_5590028	NA
EPI_ISL_5590020	NA
EPI_ISL_5590019	NA
EPI_ISL_5590012	NA
EPI_ISL_5590007	NA
EPI_ISL_5590009	NA
EPI_ISL_5590099	NA
EPI_ISL_5590086	NA
EPI_ISL_5590089	NA
EPI_ISL_5590064	NA
EPI_ISL_5590068	NA
EPI_ISL_5590057	NA
EPI_ISL_5590049	NA
EPI_ISL_5589845	NA
EPI_ISL_5589837	NA
EPI_ISL_5589897	NA
EPI_ISL_5589894	NA
EPI_ISL_5589895	NA
EPI_ISL_5589893	NA
EPI_ISL_5589872	NA
EPI_ISL_5589871	NA
EPI_ISL_5590274	NA
EPI_ISL_5590242	NA
EPI_ISL_5590246	NA
EPI_ISL_5590237	NA
EPI_ISL_5590215	NA
EPI_ISL_5590205	NA
EPI_ISL_5590193	NA
EPI_ISL_5590186	NA
EPI_ISL_5590180	NA
EPI_ISL_5590490	NA
EPI_ISL_5589941	NA
EPI_ISL_5590285	NA
EPI_ISL_5590317	NA
EPI_ISL_5590475	NA
EPI_ISL_5590194	NA
EPI_ISL_5590208	NA
EPI_ISL_5590220	NA
EPI_ISL_5590273	NA
EPI_ISL_5589607	NA
EPI_ISL_5589715	NA
EPI_ISL_5590263	NA
EPI_ISL_5595944	NA
EPI_ISL_5590247	NA
EPI_ISL_5589977	NA
EPI_ISL_5589975	NA
EPI_ISL_5589976	NA
EPI_ISL_5589993	NA
EPI_ISL_5589971	NA
EPI_ISL_5589968	NA
EPI_ISL_5589973	NA
EPI_ISL_5589967	NA
EPI_ISL_5589965	NA
EPI_ISL_5589956	NA
EPI_ISL_5589940	NA
EPI_ISL_5589944	NA
EPI_ISL_5589939	NA
EPI_ISL_5589908	NA
EPI_ISL_5589920	NA
EPI_ISL_5589924	NA
EPI_ISL_5589922	NA
EPI_ISL_5589903	NA
EPI_ISL_5589906	NA
EPI_ISL_5589997	NA
EPI_ISL_5589980	NA
EPI_ISL_5589996	NA
EPI_ISL_5589981	NA
EPI_ISL_5589856	NA
EPI_ISL_5589853	NA
EPI_ISL_5589828	NA
EPI_ISL_5589835	NA
EPI_ISL_5589842	NA
EPI_ISL_5589831	NA
EPI_ISL_5589819	NA
EPI_ISL_5589826	NA
EPI_ISL_5589834	NA
EPI_ISL_5589818	NA
EPI_ISL_5589809	NA
EPI_ISL_5589813	NA
EPI_ISL_5589816	NA
EPI_ISL_5589803	NA
EPI_ISL_5589812	NA
EPI_ISL_5589801	NA
EPI_ISL_5589802	NA
EPI_ISL_5589888	NA
EPI_ISL_5589892	NA
EPI_ISL_5589883	NA
EPI_ISL_5589898	NA
EPI_ISL_5589890	NA
EPI_ISL_5589874	NA
EPI_ISL_5589876	NA
EPI_ISL_5589867	NA
EPI_ISL_5589863	NA
EPI_ISL_5589862	NA
EPI_ISL_5589579	NA
EPI_ISL_5589572	NA
EPI_ISL_5589570	NA
EPI_ISL_5589575	NA
EPI_ISL_5589571	NA
EPI_ISL_5589564	NA
EPI_ISL_5589567	NA
EPI_ISL_5589559	NA
EPI_ISL_5589556	NA
EPI_ISL_5589554	NA
EPI_ISL_5589552	NA
EPI_ISL_5589547	NA
EPI_ISL_5589546	NA
EPI_ISL_5589544	NA
EPI_ISL_5589543	NA
EPI_ISL_5589512	NA
EPI_ISL_5590508	NA
EPI_ISL_5589527	NA
EPI_ISL_5590509	NA
EPI_ISL_5589525	NA
EPI_ISL_5589505	NA
EPI_ISL_5590501	NA
EPI_ISL_5590502	NA
EPI_ISL_5589507	NA
EPI_ISL_5589517	NA
EPI_ISL_5589509	NA
EPI_ISL_5590497	NA
EPI_ISL_5590481	NA
EPI_ISL_5589516	NA
EPI_ISL_5589504	NA
EPI_ISL_5590498	NA
EPI_ISL_5590483	NA
EPI_ISL_5589506	NA
EPI_ISL_5590496	NA
EPI_ISL_5589501	NA
EPI_ISL_5589494	NA
EPI_ISL_5589488	NA
EPI_ISL_5589485	NA
EPI_ISL_5590464	NA
EPI_ISL_5589490	NA
EPI_ISL_5589498	NA
EPI_ISL_5590484	NA
EPI_ISL_5589499	NA
EPI_ISL_5589481	NA
EPI_ISL_5590468	NA
EPI_ISL_5590476	NA
EPI_ISL_5589487	NA
EPI_ISL_5589476	NA
EPI_ISL_5590467	NA
EPI_ISL_5589467	NA
EPI_ISL_5589470	NA
EPI_ISL_5590454	NA
EPI_ISL_5589471	NA
EPI_ISL_5589475	NA
EPI_ISL_5590466	NA
EPI_ISL_5589469	NA
EPI_ISL_5589473	NA
EPI_ISL_5589466	NA
EPI_ISL_5589462	NA
EPI_ISL_5590324	NA
EPI_ISL_5589387	NA
EPI_ISL_5589456	NA
EPI_ISL_5589448	NA
EPI_ISL_5589458	NA
EPI_ISL_5589457	NA
EPI_ISL_5590439	NA
EPI_ISL_5589455	NA
EPI_ISL_5589453	NA
EPI_ISL_5589436	NA
EPI_ISL_5589446	NA
EPI_ISL_5589444	NA
EPI_ISL_5589438	NA
EPI_ISL_5589435	NA
EPI_ISL_5589431	NA
EPI_ISL_5589419	NA
EPI_ISL_5589401	NA
EPI_ISL_5589400	NA
EPI_ISL_5589405	NA
EPI_ISL_5589397	NA
EPI_ISL_5589391	NA
EPI_ISL_5589393	NA
EPI_ISL_5589396	NA
EPI_ISL_5589372	NA
EPI_ISL_5589398	NA
EPI_ISL_5590375	NA
EPI_ISL_5589384	NA
EPI_ISL_5590369	NA
EPI_ISL_5589388	NA
EPI_ISL_5589363	NA
EPI_ISL_5589386	NA
EPI_ISL_5589375	NA
EPI_ISL_5590357	NA
EPI_ISL_5589361	NA
EPI_ISL_5589378	NA
EPI_ISL_5589376	NA
EPI_ISL_5590335	NA
EPI_ISL_5590348	NA
EPI_ISL_5589367	NA
EPI_ISL_5589340	NA
EPI_ISL_5589346	NA
EPI_ISL_5589344	NA
EPI_ISL_5589705	NA
EPI_ISL_5589718	NA
EPI_ISL_5589738	NA
EPI_ISL_5589731	NA
EPI_ISL_5589796	NA
EPI_ISL_5589794	NA
EPI_ISL_5589775	NA
EPI_ISL_5589792	NA
EPI_ISL_5589786	NA
EPI_ISL_5589774	NA
EPI_ISL_5589770	NA
EPI_ISL_5589777	NA
EPI_ISL_5589772	NA
EPI_ISL_5589771	NA
EPI_ISL_5589751	NA
EPI_ISL_5589749	NA
EPI_ISL_5589742	NA
EPI_ISL_5589655	NA
EPI_ISL_5589582	NA
EPI_ISL_5589613	NA
EPI_ISL_5589609	NA
EPI_ISL_5589618	NA
EPI_ISL_5589606	NA
EPI_ISL_5589617	NA
EPI_ISL_5589696	NA
EPI_ISL_5589691	NA
EPI_ISL_5589699	NA
EPI_ISL_5589694	NA
EPI_ISL_5589689	NA
EPI_ISL_5589695	NA
EPI_ISL_5589649	NA
EPI_ISL_5589654	NA
EPI_ISL_5589635	NA
EPI_ISL_5589652	NA
EPI_ISL_5589636	NA
EPI_ISL_5589597	NA
EPI_ISL_5590031	NA
EPI_ISL_5590043	NA
EPI_ISL_5590045	NA
EPI_ISL_5590032	NA
EPI_ISL_5590037	NA
EPI_ISL_5590030	NA
EPI_ISL_5590033	NA
EPI_ISL_5590036	NA
EPI_ISL_5590034	NA
EPI_ISL_5590029	NA
EPI_ISL_5590035	NA
EPI_ISL_5590021	NA
EPI_ISL_5590014	NA
EPI_ISL_5590023	NA
EPI_ISL_5590024	NA
EPI_ISL_5590011	NA
EPI_ISL_5590003	NA
EPI_ISL_5590001	NA
EPI_ISL_5590004	NA
EPI_ISL_5590096	NA
EPI_ISL_5590098	NA
EPI_ISL_5590094	NA
EPI_ISL_5590092	NA
EPI_ISL_5590082	NA
EPI_ISL_5590080	NA
EPI_ISL_5590073	NA
EPI_ISL_5590087	NA
EPI_ISL_5590081	NA
EPI_ISL_5590079	NA
EPI_ISL_5590075	NA
EPI_ISL_5590076	NA
EPI_ISL_5590069	NA
EPI_ISL_5590070	NA
EPI_ISL_5590071	NA
EPI_ISL_5590060	NA
EPI_ISL_5590062	NA
EPI_ISL_5590058	NA
EPI_ISL_5590061	NA
EPI_ISL_5590056	NA
EPI_ISL_5590271	NA
EPI_ISL_5589285	NA
EPI_ISL_5589313	NA
EPI_ISL_5589331	NA
EPI_ISL_5589334	NA
EPI_ISL_5589323	NA
EPI_ISL_5589327	NA
EPI_ISL_5589329	NA
EPI_ISL_5589326	NA
EPI_ISL_5589324	NA
EPI_ISL_5589300	NA
EPI_ISL_5589297	NA
EPI_ISL_5589294	NA
EPI_ISL_5590269	NA
EPI_ISL_5589292	NA
EPI_ISL_5589293	NA
EPI_ISL_5589296	NA
EPI_ISL_5590286	NA
EPI_ISL_5589291	NA
EPI_ISL_5589298	NA
EPI_ISL_5590276	NA
EPI_ISL_5589282	NA
EPI_ISL_5589281	NA
EPI_ISL_5590277	NA
EPI_ISL_5590279	NA
EPI_ISL_5589280	NA
EPI_ISL_5589272	NA
EPI_ISL_5589222	NA
EPI_ISL_5589261	NA
EPI_ISL_5589260	NA
EPI_ISL_5589268	NA
EPI_ISL_5589269	NA
EPI_ISL_5589266	NA
EPI_ISL_5590243	NA
EPI_ISL_5589251	NA
EPI_ISL_5590238	NA
EPI_ISL_5589249	NA
EPI_ISL_5590241	NA
EPI_ISL_5589250	NA
EPI_ISL_5589264	NA
EPI_ISL_5589259	NA
EPI_ISL_5589256	NA
EPI_ISL_5589252	NA
EPI_ISL_5590239	NA
EPI_ISL_5590233	NA
EPI_ISL_5589257	NA
EPI_ISL_5590230	NA
EPI_ISL_5589220	NA
EPI_ISL_5589240	NA
EPI_ISL_5590227	NA
EPI_ISL_5589243	NA
EPI_ISL_5590234	NA
EPI_ISL_5590235	NA
EPI_ISL_5590223	NA
EPI_ISL_5589234	NA
EPI_ISL_5590225	NA
EPI_ISL_5589238	NA
EPI_ISL_5589246	NA
EPI_ISL_5589230	NA
EPI_ISL_5589214	NA
EPI_ISL_5589236	NA
EPI_ISL_5590216	NA
EPI_ISL_5590210	NA
EPI_ISL_5590217	NA
EPI_ISL_5590218	NA
EPI_ISL_5589229	NA
EPI_ISL_5590219	NA
EPI_ISL_5589225	NA
EPI_ISL_5589227	NA
EPI_ISL_5589226	NA
EPI_ISL_5590204	NA
EPI_ISL_5589223	NA
EPI_ISL_5590297	NA
EPI_ISL_5589219	NA
EPI_ISL_5590201	NA
EPI_ISL_5589210	NA
EPI_ISL_5589215	NA
EPI_ISL_5589213	NA
EPI_ISL_5590165	NA
EPI_ISL_5590169	NA
EPI_ISL_5590155	NA
EPI_ISL_5590136	NA
EPI_ISL_5590126	NA
EPI_ISL_5590103	NA
EPI_ISL_5590104	NA
EPI_ISL_5590100	NA
EPI_ISL_5590197	NA
EPI_ISL_5590198	NA
EPI_ISL_5590196	NA
EPI_ISL_5590175	NA
EPI_ISL_5595915	NA
EPI_ISL_5590280	NA
EPI_ISL_5590262	NA
EPI_ISL_5590265	NA
EPI_ISL_5590287	NA
EPI_ISL_5590284	NA
EPI_ISL_5590392	NA
EPI_ISL_5590270	NA
EPI_ISL_5590268	NA
EPI_ISL_5590251	NA
EPI_ISL_5590472	NA
EPI_ISL_5590249	NA
EPI_ISL_5590250	NA
EPI_ISL_5590255	NA
EPI_ISL_5595938	NA
EPI_ISL_5590482	NA
EPI_ISL_5590486	NA
EPI_ISL_5590370	NA
EPI_ISL_5595933	NA
EPI_ISL_5595930	NA
EPI_ISL_5590487	NA
EPI_ISL_5590469	NA
EPI_ISL_5595917	NA
EPI_ISL_5590518	NA
EPI_ISL_5589708	NA
EPI_ISL_5589542	NA
EPI_ISL_5590018	NA
EPI_ISL_5589927	NA
EPI_ISL_5589979	NA
EPI_ISL_5589848	NA
EPI_ISL_5590072	NA
EPI_ISL_5589886	NA
EPI_ISL_5590214	NA
EPI_ISL_5589966	NA
EPI_ISL_5589930	NA
EPI_ISL_5590226	NA
EPI_ISL_5590041	NA
EPI_ISL_5589969	NA
EPI_ISL_5590013	NA
EPI_ISL_5589946	NA
EPI_ISL_5589844	NA
EPI_ISL_5589887	NA
EPI_ISL_5589870	NA
EPI_ISL_5590093	NA
EPI_ISL_5590078	NA
EPI_ISL_5590054	NA
EPI_ISL_5589983	NA
EPI_ISL_5590209	NA
EPI_ISL_5590077	NA
EPI_ISL_5590059	NA
EPI_ISL_5589493	NA
EPI_ISL_5589717	NA
EPI_ISL_5589827	NA
EPI_ISL_5589496	NA
EPI_ISL_5589491	NA
EPI_ISL_5589599	NA
EPI_ISL_5589595	NA
EPI_ISL_5589580	NA
EPI_ISL_5589587	NA
EPI_ISL_5590491	NA
EPI_ISL_5590067	NA
EPI_ISL_5589643	NA
EPI_ISL_5589647	NA
EPI_ISL_5589530	NA
EPI_ISL_5589520	NA
EPI_ISL_5589271	NA
EPI_ISL_5589288	NA
EPI_ISL_5589278	NA
EPI_ISL_5589289	NA
EPI_ISL_5589273	NA
EPI_ISL_5590304	NA
EPI_ISL_5589889	NA
EPI_ISL_5589286	NA
EPI_ISL_5589287	NA
EPI_ISL_5589275	NA
EPI_ISL_5589265	NA
EPI_ISL_5589279	NA
EPI_ISL_5589276	NA
EPI_ISL_5589277	NA
EPI_ISL_5589241	NA
EPI_ISL_5589207	NA
EPI_ISL_5589267	NA
EPI_ISL_5589231	NA
EPI_ISL_5589255	NA
EPI_ISL_5589463	NA
EPI_ISL_5589208	NA
EPI_ISL_5589244	NA
EPI_ISL_5589242	NA
EPI_ISL_5589232	NA
EPI_ISL_5589233	NA
EPI_ISL_5589342	NA
EPI_ISL_5589224	NA
EPI_ISL_5589221	NA
EPI_ISL_5589217	NA
EPI_ISL_5589468	NA
EPI_ISL_5589216	NA
EPI_ISL_5589343	NA
EPI_ISL_5589211	NA
EPI_ISL_5589212	NA
EPI_ISL_5589406	NA
EPI_ISL_5589402	NA
EPI_ISL_5589850	NA
EPI_ISL_5589933	NA
EPI_ISL_5589854	NA
EPI_ISL_5589961	NA
EPI_ISL_5589955	NA
EPI_ISL_5589909	NA
EPI_ISL_5590426	NA
EPI_ISL_5590527	NA
EPI_ISL_5589917	NA
EPI_ISL_5590512	NA
EPI_ISL_5590523	NA
EPI_ISL_5589982	NA
EPI_ISL_5590275	NA
EPI_ISL_5590367	NA
EPI_ISL_5590231	NA
EPI_ISL_5595946	NA
EPI_ISL_5590282	NA
EPI_ISL_5590116	NA
EPI_ISL_5590278	NA
EPI_ISL_5590267	NA
EPI_ISL_5590101	NA
EPI_ISL_5590253	NA
EPI_ISL_5590499	NA
EPI_ISL_5590095	NA
EPI_ISL_5595928	NA
EPI_ISL_5590074	NA
EPI_ISL_5590470	NA
EPI_ISL_5590084	NA
EPI_ISL_5590195	NA
EPI_ISL_5590199	NA
EPI_ISL_5590055	NA
EPI_ISL_5589726	NA
EPI_ISL_5589709	NA
EPI_ISL_5589611	NA
EPI_ISL_5589732	NA
EPI_ISL_5589714	NA
EPI_ISL_5589615	NA
EPI_ISL_5589730	NA
EPI_ISL_5589729	NA
EPI_ISL_5589719	NA
EPI_ISL_5589736	NA
EPI_ISL_5589843	NA
EPI_ISL_5589702	NA
EPI_ISL_5589679	NA
EPI_ISL_5589704	NA
EPI_ISL_5589584	NA
EPI_ISL_5589703	NA
EPI_ISL_5589693	NA
EPI_ISL_5589700	NA
EPI_ISL_5589810	NA
EPI_ISL_5589811	NA
EPI_ISL_5589685	NA
EPI_ISL_5589692	NA
EPI_ISL_5589795	NA
EPI_ISL_5589683	NA
EPI_ISL_5589676	NA
EPI_ISL_5589799	NA
EPI_ISL_5589798	NA
EPI_ISL_5589678	NA
EPI_ISL_5589677	NA
EPI_ISL_5589791	NA
EPI_ISL_5589782	NA
EPI_ISL_5589780	NA
EPI_ISL_5589785	NA
EPI_ISL_5589776	NA
EPI_ISL_5589781	NA
EPI_ISL_5589757	NA
EPI_ISL_5589756	NA
EPI_ISL_5589779	NA
EPI_ISL_5589778	NA
EPI_ISL_5589773	NA
EPI_ISL_5589760	NA
EPI_ISL_5589762	NA
EPI_ISL_5589761	NA
EPI_ISL_5589759	NA
EPI_ISL_5589764	NA
EPI_ISL_5589755	NA
EPI_ISL_5589748	NA
EPI_ISL_5589758	NA
EPI_ISL_5589750	NA
EPI_ISL_5589743	NA
EPI_ISL_5589295	NA
EPI_ISL_5589740	NA
EPI_ISL_5589356	NA
EPI_ISL_5589741	NA
EPI_ISL_5589484	NA
EPI_ISL_5589354	NA
EPI_ISL_5589594	NA
EPI_ISL_5589461	NA
EPI_ISL_5589351	NA
EPI_ISL_5589472	NA
EPI_ISL_5589460	NA
EPI_ISL_5589348	NA
EPI_ISL_5589581	NA
EPI_ISL_5589347	NA
EPI_ISL_5589345	NA
EPI_ISL_5589290	NA
EPI_ISL_5589283	NA
EPI_ISL_5589270	NA
EPI_ISL_5589254	NA
EPI_ISL_5589274	NA
EPI_ISL_5589258	NA
EPI_ISL_5589237	NA
EPI_ISL_5590416	NA
EPI_ISL_5590516	NA
EPI_ISL_5589716	NA
EPI_ISL_5590016	NA
EPI_ISL_5589316	NA
EPI_ISL_5589902	NA
EPI_ISL_5590517	NA
EPI_ISL_5589817	NA
EPI_ISL_5589418	NA
EPI_ISL_5590000	NA
EPI_ISL_5590200	NA
EPI_ISL_5590500	NA
EPI_ISL_5589600	NA
EPI_ISL_5589800	NA
EPI_ISL_5589901	NA
EPI_ISL_5589602	NA
EPI_ISL_5590102	NA
EPI_ISL_5590503	NA
EPI_ISL_5590005	NA
EPI_ISL_5589605	NA
EPI_ISL_5590105	NA
EPI_ISL_5590405	NA
EPI_ISL_5589905	NA
EPI_ISL_5589706	NA
EPI_ISL_5590207	NA
EPI_ISL_5589608	NA
EPI_ISL_5589408	NA
EPI_ISL_5589409	NA
EPI_ISL_5589209	NA
EPI_ISL_5590510	NA
EPI_ISL_5589610	NA
EPI_ISL_5589410	NA
EPI_ISL_5589310	NA
EPI_ISL_5590511	NA
EPI_ISL_5589911	NA
EPI_ISL_5589912	NA
EPI_ISL_5590212	NA
EPI_ISL_5589913	NA
EPI_ISL_5589314	NA
EPI_ISL_5589914	NA
EPI_ISL_5589614	NA
EPI_ISL_5589415	NA
EPI_ISL_5589915	NA
EPI_ISL_5590015	NA
EPI_ISL_5589820	NA
EPI_ISL_5589720	NA
EPI_ISL_5589921	NA
EPI_ISL_5589821	NA
EPI_ISL_5590221	NA
EPI_ISL_5589622	NA
EPI_ISL_5589722	NA
EPI_ISL_5590522	NA
EPI_ISL_5589523	NA
EPI_ISL_5589739	NA
EPI_ISL_5589916	NA
EPI_ISL_5590008	NA
EPI_ISL_5590229	NA
EPI_ISL_5590524	NA
EPI_ISL_5589524	NA
EPI_ISL_5589325	NA
EPI_ISL_5590526	NA
EPI_ISL_5589526	NA
EPI_ISL_5589926	NA
EPI_ISL_5589626	NA
EPI_ISL_5590281	NA
EPI_ISL_5590515	NA
EPI_ISL_5590203	NA
EPI_ISL_5590202	NA
EPI_ISL_5589428	NA
EPI_ISL_5589328	NA
EPI_ISL_5590528	NA
EPI_ISL_5589829	NA
EPI_ISL_5590529	NA
EPI_ISL_5589430	NA
EPI_ISL_5589830	NA
EPI_ISL_5590530	NA
EPI_ISL_5589931	NA
EPI_ISL_5590531	NA
EPI_ISL_5589632	NA
EPI_ISL_5590532	NA
EPI_ISL_5589533	NA
EPI_ISL_5590533	NA
EPI_ISL_5589833	NA
EPI_ISL_5589434	NA
EPI_ISL_5590534	NA
EPI_ISL_5589734	NA
EPI_ISL_5589935	NA
EPI_ISL_5590535	NA
EPI_ISL_5589235	NA
EPI_ISL_5589335	NA
EPI_ISL_5590236	NA
EPI_ISL_5589432	NA
EPI_ISL_5589336	NA
EPI_ISL_5589836	NA
EPI_ISL_5589937	NA
EPI_ISL_5589538	NA
EPI_ISL_5590038	NA
EPI_ISL_5589838	NA
EPI_ISL_5590010	NA
EPI_ISL_5590228	NA
EPI_ISL_5589239	NA
EPI_ISL_5589439	NA
EPI_ISL_5589639	NA
EPI_ISL_5589839	NA
EPI_ISL_5589440	NA
EPI_ISL_5589840	NA
EPI_ISL_5589540	NA
EPI_ISL_5589341	NA
EPI_ISL_5589442	NA
EPI_ISL_5589942	NA
EPI_ISL_5590244	NA
EPI_ISL_5590044	NA
EPI_ISL_5590245	NA
EPI_ISL_5589645	NA
EPI_ISL_5590445	NA
EPI_ISL_5589545	NA
EPI_ISL_5589846	NA
EPI_ISL_5589646	NA
EPI_ISL_5589247	NA
EPI_ISL_5589847	NA
EPI_ISL_5590047	NA
EPI_ISL_5590248	NA
EPI_ISL_5589548	NA
EPI_ISL_5589349	NA
EPI_ISL_5589549	NA
EPI_ISL_5589849	NA
EPI_ISL_5589650	NA
EPI_ISL_5589450	NA
EPI_ISL_5589752	NA
EPI_ISL_5589852	NA
EPI_ISL_5590252	NA
EPI_ISL_5589353	NA
EPI_ISL_5589953	NA
EPI_ISL_5589753	NA
EPI_ISL_5589954	NA
EPI_ISL_5590254	NA
EPI_ISL_5589855	NA
EPI_ISL_5589957	NA
EPI_ISL_5589459	NA
EPI_ISL_5589360	NA
EPI_ISL_5589560	NA
EPI_ISL_5590261	NA
EPI_ISL_5589962	NA
EPI_ISL_5589662	NA
EPI_ISL_5589963	NA
EPI_ISL_5589263	NA
EPI_ISL_5589763	NA
EPI_ISL_5589407	NA
EPI_ISL_5589707	NA
EPI_ISL_5589864	NA
EPI_ISL_5589808	NA
EPI_ISL_5590211	NA
EPI_ISL_5589925	NA
EPI_ISL_5590025	NA
EPI_ISL_5590525	NA
EPI_ISL_5590264	NA
EPI_ISL_5589228	NA
EPI_ISL_5589832	NA
EPI_ISL_5589932	NA
EPI_ISL_5589765	NA
EPI_ISL_5589865	NA
EPI_ISL_5590065	NA
EPI_ISL_5598543	NA
EPI_ISL_5598612	NA
EPI_ISL_5598560	NA
EPI_ISL_5598774	NA
EPI_ISL_5598566	NA
EPI_ISL_5596060	NA
EPI_ISL_5596163	NA
EPI_ISL_5596020	NA
EPI_ISL_5595947	NA
EPI_ISL_5595948	NA
EPI_ISL_5596168	NA
EPI_ISL_5596048	NA
EPI_ISL_5596184	NA
EPI_ISL_5596195	NA
EPI_ISL_5596305	NA
EPI_ISL_5596311	NA
EPI_ISL_5596337	NA
EPI_ISL_5596344	NA
EPI_ISL_5596369	NA
EPI_ISL_5596445	NA
EPI_ISL_5596403	NA
EPI_ISL_5596408	NA
EPI_ISL_5596429	NA
EPI_ISL_5596456	NA
EPI_ISL_5596463	NA
EPI_ISL_5596543	NA
EPI_ISL_5596551	NA
EPI_ISL_5596557	NA
EPI_ISL_5596562	NA
EPI_ISL_5596567	NA
EPI_ISL_5596571	NA
EPI_ISL_5596585	NA
EPI_ISL_5596592	NA
EPI_ISL_5596594	NA
EPI_ISL_5596595	NA
EPI_ISL_5596634	NA
EPI_ISL_5596638	NA
EPI_ISL_5596644	NA
EPI_ISL_5596656	NA
EPI_ISL_5596673	NA
EPI_ISL_5596696	NA
EPI_ISL_5596681	NA
EPI_ISL_5596691	NA
EPI_ISL_5596698	NA
EPI_ISL_5596700	NA
EPI_ISL_5596701	NA
EPI_ISL_5596702	NA
EPI_ISL_5596703	NA
EPI_ISL_5596708	NA
EPI_ISL_5597482	NA
EPI_ISL_5597483	NA
EPI_ISL_5597484	NA
EPI_ISL_5597486	NA
EPI_ISL_5597487	NA
EPI_ISL_5597493	NA
EPI_ISL_5597494	NA
EPI_ISL_5597495	NA
EPI_ISL_5597496	NA
EPI_ISL_5597500	NA
EPI_ISL_5597514	NA
EPI_ISL_5597538	NA
EPI_ISL_5597518	NA
EPI_ISL_5597521	NA
EPI_ISL_5597522	NA
EPI_ISL_5597530	NA
EPI_ISL_5597531	NA
EPI_ISL_5597533	NA
EPI_ISL_5597537	NA
EPI_ISL_5597539	NA
EPI_ISL_5597540	NA
EPI_ISL_5597541	NA
EPI_ISL_5597543	NA
EPI_ISL_5597547	NA
EPI_ISL_5597554	NA
EPI_ISL_5597556	NA
EPI_ISL_5597558	NA
EPI_ISL_5597562	NA
EPI_ISL_5597567	NA
EPI_ISL_5597575	NA
EPI_ISL_5597577	NA
EPI_ISL_5597579	NA
EPI_ISL_5597581	NA
EPI_ISL_5597582	NA
EPI_ISL_5597583	NA
EPI_ISL_5597585	NA
EPI_ISL_5597587	NA
EPI_ISL_5597588	NA
EPI_ISL_5597589	NA
EPI_ISL_5597593	NA
EPI_ISL_5597597	NA
EPI_ISL_5597599	NA
EPI_ISL_5597606	NA
EPI_ISL_5597609	NA
EPI_ISL_5597610	NA
EPI_ISL_5597613	NA
EPI_ISL_5597614	NA
EPI_ISL_5597617	NA
EPI_ISL_5597621	NA
EPI_ISL_5597624	NA
EPI_ISL_5597629	NA
EPI_ISL_5597630	NA
EPI_ISL_5597632	NA
EPI_ISL_5597638	NA
EPI_ISL_5597668	NA
EPI_ISL_5597640	NA
EPI_ISL_5597642	NA
EPI_ISL_5597643	NA
EPI_ISL_5597646	NA
EPI_ISL_5597653	NA
EPI_ISL_5597656	NA
EPI_ISL_5597657	NA
EPI_ISL_5597658	NA
EPI_ISL_5597659	NA
EPI_ISL_5597667	NA
EPI_ISL_5597675	NA
EPI_ISL_5597777	NA
EPI_ISL_5597813	NA
EPI_ISL_5597861	NA
EPI_ISL_5597863	NA
EPI_ISL_5597914	NA
EPI_ISL_5598134	NA
EPI_ISL_5598140	NA
EPI_ISL_5598176	NA
EPI_ISL_5598183	NA
EPI_ISL_5598220	NA
EPI_ISL_5598196	NA
EPI_ISL_5598197	NA
EPI_ISL_5598200	NA
EPI_ISL_5598742	NA
EPI_ISL_5598207	NA
EPI_ISL_5598211	NA
EPI_ISL_5598216	NA
EPI_ISL_5598229	NA
EPI_ISL_5598260	NA
EPI_ISL_5598231	NA
EPI_ISL_5598234	NA
EPI_ISL_5598236	NA
EPI_ISL_5598239	NA
EPI_ISL_5598240	NA
EPI_ISL_5598241	NA
EPI_ISL_5598244	NA
EPI_ISL_5598245	NA
EPI_ISL_5598246	NA
EPI_ISL_5598247	NA
EPI_ISL_5598248	NA
EPI_ISL_5598250	NA
EPI_ISL_5598252	NA
EPI_ISL_5598253	NA
EPI_ISL_5598256	NA
EPI_ISL_5598257	NA
EPI_ISL_5598259	NA
EPI_ISL_5598262	NA
EPI_ISL_5598265	NA
EPI_ISL_5598266	NA
EPI_ISL_5598268	NA
EPI_ISL_5598273	NA
EPI_ISL_5598277	NA
EPI_ISL_5598278	NA
EPI_ISL_5598286	NA
EPI_ISL_5598308	NA
EPI_ISL_5598310	NA
EPI_ISL_5598315	NA
EPI_ISL_5598320	NA
EPI_ISL_5598322	NA
EPI_ISL_5598329	NA
EPI_ISL_5598331	NA
EPI_ISL_5598336	NA
EPI_ISL_5598342	NA
EPI_ISL_5598416	NA
EPI_ISL_5598418	NA
EPI_ISL_5598426	NA
EPI_ISL_5598427	NA
EPI_ISL_5598428	NA
EPI_ISL_5598447	NA
EPI_ISL_5598487	NA
EPI_ISL_5598455	NA
EPI_ISL_5598462	NA
EPI_ISL_5598611	NA
EPI_ISL_5598464	NA
EPI_ISL_5598468	NA
EPI_ISL_5598478	NA
EPI_ISL_5598562	NA
EPI_ISL_5598650	NA
EPI_ISL_5598473	NA
EPI_ISL_5598655	NA
EPI_ISL_5598476	NA
EPI_ISL_5598479	NA
EPI_ISL_5598492	NA
EPI_ISL_5598534	NA
EPI_ISL_5598536	NA
EPI_ISL_5598541	NA
EPI_ISL_5598738	NA
EPI_ISL_5598763	NA
EPI_ISL_5598548	NA
EPI_ISL_5598550	NA
EPI_ISL_5598551	NA
EPI_ISL_5598552	NA
EPI_ISL_5598586	NA
EPI_ISL_5598598	NA
EPI_ISL_5598616	NA
EPI_ISL_5598653	NA
EPI_ISL_5598656	NA
EPI_ISL_5598664	NA
EPI_ISL_5598665	NA
EPI_ISL_5598666	NA
EPI_ISL_5598674	NA
EPI_ISL_5598676	NA
EPI_ISL_5598752	NA
EPI_ISL_5598736	NA
EPI_ISL_5598758	NA
EPI_ISL_5598890	NA
EPI_ISL_5598948	NA
EPI_ISL_5598748	NA
EPI_ISL_5598897	NA
EPI_ISL_5599011	NA
EPI_ISL_5598756	NA
EPI_ISL_5598807	NA
EPI_ISL_5598851	NA
EPI_ISL_5598861	NA
EPI_ISL_5598870	NA
EPI_ISL_5598872	NA
EPI_ISL_5598876	NA
EPI_ISL_5598894	NA
EPI_ISL_5599002	NA
EPI_ISL_5598913	NA
EPI_ISL_5598960	NA
EPI_ISL_5598950	NA
EPI_ISL_5598958	NA
EPI_ISL_5598973	NA
EPI_ISL_5598983	NA
EPI_ISL_5598987	NA
EPI_ISL_5599000	NA
EPI_ISL_5599007	NA
EPI_ISL_5599013	NA
EPI_ISL_5599015	NA
EPI_ISL_5599025	NA
EPI_ISL_5599030	NA
EPI_ISL_5599047	NA
EPI_ISL_5598276	NA
EPI_ISL_5598471	NA
EPI_ISL_5598571	NA
EPI_ISL_5598595	NA
EPI_ISL_5598672	NA
EPI_ISL_5598744	NA
EPI_ISL_5598581	NA
EPI_ISL_5598351	NA
EPI_ISL_5598691	NA
EPI_ISL_5598591	NA
EPI_ISL_5598592	NA
EPI_ISL_5598496	NA
EPI_ISL_5598657	NA
EPI_ISL_5598458	NA
EPI_ISL_5597858	NA
EPI_ISL_5598520	NA
EPI_ISL_5598437	NA
EPI_ISL_5598449	NA
EPI_ISL_5598400	NA
EPI_ISL_5598498	NA
EPI_ISL_5598497	NA
EPI_ISL_5598490	NA
EPI_ISL_5598481	NA
EPI_ISL_5598486	NA
EPI_ISL_5597926	NA
EPI_ISL_5598300	NA
EPI_ISL_5596539	NA
EPI_ISL_5596025	NA
EPI_ISL_5598567	NA
EPI_ISL_5598544	NA
EPI_ISL_5598521	NA
EPI_ISL_5598514	NA
EPI_ISL_5598518	NA
EPI_ISL_5598517	NA
EPI_ISL_5598516	NA
EPI_ISL_5598502	NA
EPI_ISL_5598504	NA
EPI_ISL_5598578	NA
EPI_ISL_5598570	NA
EPI_ISL_5598575	NA
EPI_ISL_5597596	NA
EPI_ISL_5597576	NA
EPI_ISL_5597559	NA
EPI_ISL_5596202	NA
EPI_ISL_5598028	NA
EPI_ISL_5597508	NA
EPI_ISL_5597498	NA
EPI_ISL_5597497	NA
EPI_ISL_5598201	NA
EPI_ISL_5598288	NA
EPI_ISL_5598282	NA
EPI_ISL_5598269	NA
EPI_ISL_5598223	NA
EPI_ISL_5595967	NA
EPI_ISL_5597663	NA
EPI_ISL_5596320	NA
EPI_ISL_5597644	NA
EPI_ISL_5598122	NA
EPI_ISL_5596396	NA
EPI_ISL_5598682	NA
EPI_ISL_5598660	NA
EPI_ISL_5598630	NA
EPI_ISL_5598624	NA
EPI_ISL_5598693	NA
EPI_ISL_5598695	NA
EPI_ISL_5599049	NA
EPI_ISL_5599034	NA
EPI_ISL_5598525	NA
EPI_ISL_5598885	NA
EPI_ISL_5598864	NA
EPI_ISL_5598810	NA
EPI_ISL_5598812	NA
EPI_ISL_5598803	NA
EPI_ISL_5598782	NA
EPI_ISL_5598760	NA
EPI_ISL_5598726	NA
EPI_ISL_5598724	NA
EPI_ISL_5598719	NA
EPI_ISL_5598565	NA
EPI_ISL_5597592	NA
EPI_ISL_5598465	NA
EPI_ISL_5598493	NA
EPI_ISL_5598294	NA
EPI_ISL_5598662	NA
EPI_ISL_5598607	NA
EPI_ISL_5598233	NA
EPI_ISL_5598658	NA
EPI_ISL_5596466	NA
EPI_ISL_5598434	NA
EPI_ISL_5598431	NA
EPI_ISL_5598433	NA
EPI_ISL_5598443	NA
EPI_ISL_5598422	NA
EPI_ISL_5598435	NA
EPI_ISL_5598442	NA
EPI_ISL_5598432	NA
EPI_ISL_5598438	NA
EPI_ISL_5598405	NA
EPI_ISL_5598446	NA
EPI_ISL_5598445	NA
EPI_ISL_5598495	NA
EPI_ISL_5598494	NA
EPI_ISL_5598489	NA
EPI_ISL_5598417	NA
EPI_ISL_5598444	NA
EPI_ISL_5598488	NA
EPI_ISL_5598403	NA
EPI_ISL_5598421	NA
EPI_ISL_5598454	NA
EPI_ISL_5598407	NA
EPI_ISL_5598401	NA
EPI_ISL_5598409	NA
EPI_ISL_5598327	NA
EPI_ISL_5598324	NA
EPI_ISL_5598302	NA
EPI_ISL_5598311	NA
EPI_ISL_5598303	NA
EPI_ISL_5598304	NA
EPI_ISL_5598306	NA
EPI_ISL_5598430	NA
EPI_ISL_5598439	NA
EPI_ISL_5598436	NA
EPI_ISL_5598423	NA
EPI_ISL_5598419	NA
EPI_ISL_5598425	NA
EPI_ISL_5598429	NA
EPI_ISL_5598420	NA
EPI_ISL_5598424	NA
EPI_ISL_5598410	NA
EPI_ISL_5598402	NA
EPI_ISL_5598411	NA
EPI_ISL_5598404	NA
EPI_ISL_5598406	NA
EPI_ISL_5598408	NA
EPI_ISL_5598394	NA
EPI_ISL_5598385	NA
EPI_ISL_5598397	NA
EPI_ISL_5598393	NA
EPI_ISL_5598398	NA
EPI_ISL_5598391	NA
EPI_ISL_5598373	NA
EPI_ISL_5598384	NA
EPI_ISL_5598387	NA
EPI_ISL_5598361	NA
EPI_ISL_5598382	NA
EPI_ISL_5598383	NA
EPI_ISL_5598374	NA
EPI_ISL_5598369	NA
EPI_ISL_5598379	NA
EPI_ISL_5598368	NA
EPI_ISL_5598367	NA
EPI_ISL_5598377	NA
EPI_ISL_5598362	NA
EPI_ISL_5598353	NA
EPI_ISL_5598363	NA
EPI_ISL_5598366	NA
EPI_ISL_5598360	NA
EPI_ISL_5598365	NA
EPI_ISL_5598364	NA
EPI_ISL_5598356	NA
EPI_ISL_5598352	NA
EPI_ISL_5598357	NA
EPI_ISL_5598355	NA
EPI_ISL_5598499	NA
EPI_ISL_5598491	NA
EPI_ISL_5598484	NA
EPI_ISL_5598347	NA
EPI_ISL_5598348	NA
EPI_ISL_5598480	NA
EPI_ISL_5598346	NA
EPI_ISL_5598345	NA
EPI_ISL_5598477	NA
EPI_ISL_5598341	NA
EPI_ISL_5598466	NA
EPI_ISL_5598340	NA
EPI_ISL_5598290	NA
EPI_ISL_5598339	NA
EPI_ISL_5598337	NA
EPI_ISL_5598338	NA
EPI_ISL_5598334	NA
EPI_ISL_5598330	NA
EPI_ISL_5598297	NA
EPI_ISL_5598299	NA
EPI_ISL_5598296	NA
EPI_ISL_5598295	NA
EPI_ISL_5598298	NA
EPI_ISL_5598292	NA
EPI_ISL_5598293	NA
EPI_ISL_5598689	NA
EPI_ISL_5598684	NA
EPI_ISL_5598678	NA
EPI_ISL_5598680	NA
EPI_ISL_5598687	NA
EPI_ISL_5598671	NA
EPI_ISL_5598677	NA
EPI_ISL_5598670	NA
EPI_ISL_5598668	NA
EPI_ISL_5598667	NA
EPI_ISL_5598651	NA
EPI_ISL_5598669	NA
EPI_ISL_5598649	NA
EPI_ISL_5598659	NA
EPI_ISL_5598642	NA
EPI_ISL_5598618	NA
EPI_ISL_5598697	NA
EPI_ISL_5598699	NA
EPI_ISL_5598603	NA
EPI_ISL_5598321	NA
EPI_ISL_5598568	NA
EPI_ISL_5598569	NA
EPI_ISL_5598470	NA
EPI_ISL_5598469	NA
EPI_ISL_5598556	NA
EPI_ISL_5598564	NA
EPI_ISL_5598558	NA
EPI_ISL_5598557	NA
EPI_ISL_5598542	NA
EPI_ISL_5598554	NA
EPI_ISL_5598546	NA
EPI_ISL_5598545	NA
EPI_ISL_5598524	NA
EPI_ISL_5598531	NA
EPI_ISL_5598509	NA
EPI_ISL_5598472	NA
EPI_ISL_5598314	NA
EPI_ISL_5598328	NA
EPI_ISL_5598325	NA
EPI_ISL_5598312	NA
EPI_ISL_5598326	NA
EPI_ISL_5598317	NA
EPI_ISL_5598323	NA
EPI_ISL_5598396	NA
EPI_ISL_5598305	NA
EPI_ISL_5598482	NA
EPI_ISL_5598485	NA
EPI_ISL_5598483	NA
EPI_ISL_5598467	NA
EPI_ISL_5598451	NA
EPI_ISL_5598450	NA
EPI_ISL_5598599	NA
EPI_ISL_5598580	NA
EPI_ISL_5598587	NA
EPI_ISL_5598589	NA
EPI_ISL_5598590	NA
EPI_ISL_5598574	NA
EPI_ISL_5598579	NA
EPI_ISL_5598573	NA
EPI_ISL_5598049	NA
EPI_ISL_5598039	NA
EPI_ISL_5598020	NA
EPI_ISL_5598205	NA
EPI_ISL_5598206	NA
EPI_ISL_5598203	NA
EPI_ISL_5598281	NA
EPI_ISL_5598272	NA
EPI_ISL_5598267	NA
EPI_ISL_5598274	NA
EPI_ISL_5598261	NA
EPI_ISL_5598251	NA
EPI_ISL_5598255	NA
EPI_ISL_5598270	NA
EPI_ISL_5598235	NA
EPI_ISL_5598249	NA
EPI_ISL_5598238	NA
EPI_ISL_5598237	NA
EPI_ISL_5598230	NA
EPI_ISL_5598227	NA
EPI_ISL_5598232	NA
EPI_ISL_5598228	NA
EPI_ISL_5598221	NA
EPI_ISL_5598222	NA
EPI_ISL_5598215	NA
EPI_ISL_5598214	NA
EPI_ISL_5598217	NA
EPI_ISL_5598218	NA
EPI_ISL_5598213	NA
EPI_ISL_5598151	NA
EPI_ISL_5598087	NA
EPI_ISL_5598089	NA
EPI_ISL_5598086	NA
EPI_ISL_5598090	NA
EPI_ISL_5598066	NA
EPI_ISL_5597995	NA
EPI_ISL_5597986	NA
EPI_ISL_5597974	NA
EPI_ISL_5597980	NA
EPI_ISL_5597973	NA
EPI_ISL_5597963	NA
EPI_ISL_5597972	NA
EPI_ISL_5597953	NA
EPI_ISL_5597866	NA
EPI_ISL_5597891	NA
EPI_ISL_5597883	NA
EPI_ISL_5597834	NA
EPI_ISL_5597864	NA
EPI_ISL_5597865	NA
EPI_ISL_5597867	NA
EPI_ISL_5597862	NA
EPI_ISL_5597857	NA
EPI_ISL_5597860	NA
EPI_ISL_5597859	NA
EPI_ISL_5599045	NA
EPI_ISL_5599043	NA
EPI_ISL_5599027	NA
EPI_ISL_5599040	NA
EPI_ISL_5599021	NA
EPI_ISL_5599023	NA
EPI_ISL_5597580	NA
EPI_ISL_5599017	NA
EPI_ISL_5599019	NA
EPI_ISL_5597595	NA
EPI_ISL_5597598	NA
EPI_ISL_5597573	NA
EPI_ISL_5597557	NA
EPI_ISL_5597572	NA
EPI_ISL_5597550	NA
EPI_ISL_5597560	NA
EPI_ISL_5597555	NA
EPI_ISL_5597542	NA
EPI_ISL_5597561	NA
EPI_ISL_5597553	NA
EPI_ISL_5597546	NA
EPI_ISL_5597519	NA
EPI_ISL_5598874	NA
EPI_ISL_5597549	NA
EPI_ISL_5597535	NA
EPI_ISL_5597536	NA
EPI_ISL_5597529	NA
EPI_ISL_5597527	NA
EPI_ISL_5597528	NA
EPI_ISL_5598772	NA
EPI_ISL_5598768	NA
EPI_ISL_5598770	NA
EPI_ISL_5597513	NA
EPI_ISL_5597515	NA
EPI_ISL_5597517	NA
EPI_ISL_5597504	NA
EPI_ISL_5597502	NA
EPI_ISL_5597510	NA
EPI_ISL_5597507	NA
EPI_ISL_5598833	NA
EPI_ISL_5597503	NA
EPI_ISL_5597501	NA
EPI_ISL_5598837	NA
EPI_ISL_5597506	NA
EPI_ISL_5597505	NA
EPI_ISL_5598823	NA
EPI_ISL_5598805	NA
EPI_ISL_5598780	NA
EPI_ISL_5598788	NA
EPI_ISL_5598789	NA
EPI_ISL_5598797	NA
EPI_ISL_5598762	NA
EPI_ISL_5598776	NA
EPI_ISL_5597485	NA
EPI_ISL_5598711	NA
EPI_ISL_5598709	NA
EPI_ISL_5598717	NA
EPI_ISL_5598721	NA
EPI_ISL_5598701	NA
EPI_ISL_5598715	NA
EPI_ISL_5598713	NA
EPI_ISL_5598707	NA
EPI_ISL_5597794	NA
EPI_ISL_5597772	NA
EPI_ISL_5597785	NA
EPI_ISL_5597775	NA
EPI_ISL_5597773	NA
EPI_ISL_5597776	NA
EPI_ISL_5597778	NA
EPI_ISL_5598977	NA
EPI_ISL_5597735	NA
EPI_ISL_5597704	NA
EPI_ISL_5597759	NA
EPI_ISL_5597724	NA
EPI_ISL_5597748	NA
EPI_ISL_5598996	NA
EPI_ISL_5597690	NA
EPI_ISL_5597665	NA
EPI_ISL_5597664	NA
EPI_ISL_5598998	NA
EPI_ISL_5597660	NA
EPI_ISL_5597662	NA
EPI_ISL_5598994	NA
EPI_ISL_5598992	NA
EPI_ISL_5597661	NA
EPI_ISL_5597655	NA
EPI_ISL_5597645	NA
EPI_ISL_5597641	NA
EPI_ISL_5598970	NA
EPI_ISL_5598964	NA
EPI_ISL_5597633	NA
EPI_ISL_5597637	NA
EPI_ISL_5598942	NA
EPI_ISL_5597627	NA
EPI_ISL_5598940	NA
EPI_ISL_5598962	NA
EPI_ISL_5598968	NA
EPI_ISL_5597636	NA
EPI_ISL_5597622	NA
EPI_ISL_5597611	NA
EPI_ISL_5597623	NA
EPI_ISL_5597608	NA
EPI_ISL_5598935	NA
EPI_ISL_5597619	NA
EPI_ISL_5597615	NA
EPI_ISL_5598944	NA
EPI_ISL_5598930	NA
EPI_ISL_5597600	NA
EPI_ISL_5597605	NA
EPI_ISL_5598907	NA
EPI_ISL_5598924	NA
EPI_ISL_5598917	NA
EPI_ISL_5598903	NA
EPI_ISL_5597594	NA
EPI_ISL_5598264	NA
EPI_ISL_5598376	NA
EPI_ISL_5598242	NA
EPI_ISL_5596699	NA
EPI_ISL_5596697	NA
EPI_ISL_5596707	NA
EPI_ISL_5596577	NA
EPI_ISL_5596716	NA
EPI_ISL_5596713	NA
EPI_ISL_5596715	NA
EPI_ISL_5596385	NA
EPI_ISL_5596714	NA
EPI_ISL_5598354	NA
EPI_ISL_5597488	NA
EPI_ISL_5596661	NA
EPI_ISL_5596667	NA
EPI_ISL_5596664	NA
EPI_ISL_5596617	NA
EPI_ISL_5596649	NA
EPI_ISL_5596607	NA
EPI_ISL_5596521	NA
EPI_ISL_5596513	NA
EPI_ISL_5596503	NA
EPI_ISL_5596413	NA
EPI_ISL_5596190	NA
EPI_ISL_5596297	NA
EPI_ISL_5596066	NA
EPI_ISL_5596055	NA
EPI_ISL_5596038	NA
EPI_ISL_5595996	NA
EPI_ISL_5595978	NA
EPI_ISL_5595955	NA
EPI_ISL_5598226	NA
EPI_ISL_5598799	NA
EPI_ISL_5598868	NA
EPI_ISL_5598989	NA
EPI_ISL_5598881	NA
EPI_ISL_5598883	NA
EPI_ISL_5598750	NA
EPI_ISL_5598878	NA
EPI_ISL_5598985	NA
EPI_ISL_5598728	NA
EPI_ISL_5598911	NA
EPI_ISL_5598928	NA
EPI_ISL_5598313	NA
EPI_ISL_5598635	NA
EPI_ISL_5598316	NA
EPI_ISL_5598318	NA
EPI_ISL_5598319	NA
EPI_ISL_5598280	NA
EPI_ISL_5598307	NA
EPI_ISL_5598507	NA
EPI_ISL_5598309	NA
EPI_ISL_5598631	NA
EPI_ISL_5598301	NA
EPI_ISL_5598600	NA
EPI_ISL_5598632	NA
EPI_ISL_5598285	NA
EPI_ISL_5598512	NA
EPI_ISL_5598597	NA
EPI_ISL_5598287	NA
EPI_ISL_5598395	NA
EPI_ISL_5598371	NA
EPI_ISL_5597586	NA
EPI_ISL_5598349	NA
EPI_ISL_5598584	NA
EPI_ISL_5598392	NA
EPI_ISL_5598333	NA
EPI_ISL_5597591	NA
EPI_ISL_5597584	NA
EPI_ISL_5598585	NA
EPI_ISL_5598335	NA
EPI_ISL_5598099	NA
EPI_ISL_5598572	NA
EPI_ISL_5598576	NA
EPI_ISL_5597900	NA
EPI_ISL_5598332	NA
EPI_ISL_5597907	NA
EPI_ISL_5597574	NA
EPI_ISL_5598084	NA
EPI_ISL_5598091	NA
EPI_ISL_5598075	NA
EPI_ISL_5598199	NA
EPI_ISL_5597520	NA
EPI_ISL_5598058	NA
EPI_ISL_5598198	NA
EPI_ISL_5597526	NA
EPI_ISL_5597625	NA
EPI_ISL_5597846	NA
EPI_ISL_5598243	NA
EPI_ISL_5597939	NA
EPI_ISL_5597822	NA
EPI_ISL_5597945	NA
EPI_ISL_5595972	NA
EPI_ISL_5596388	NA
EPI_ISL_5596146	NA
EPI_ISL_5596362	NA
EPI_ISL_5596308	NA
EPI_ISL_5596115	NA
EPI_ISL_5596686	NA
EPI_ISL_5596119	NA
EPI_ISL_5596351	NA
EPI_ISL_5596603	NA
EPI_ISL_5596047	NA
EPI_ISL_5596433	NA
EPI_ISL_5596439	NA
EPI_ISL_5596423	NA
EPI_ISL_5596316	NA
EPI_ISL_5596532	NA
EPI_ISL_5596087	NA
EPI_ISL_5596094	NA
EPI_ISL_5596079	NA
EPI_ISL_5596049	NA
EPI_ISL_5596520	NA
EPI_ISL_5596072	NA
EPI_ISL_5596710	NA
EPI_ISL_5596178	NA
EPI_ISL_5596711	NA
EPI_ISL_5596177	NA
EPI_ISL_5598703	NA
EPI_ISL_5595981	NA
EPI_ISL_5596706	NA
EPI_ISL_5596152	NA
EPI_ISL_5596033	NA
EPI_ISL_5598535	NA
EPI_ISL_5598675	NA
EPI_ISL_5598555	NA
EPI_ISL_5598887	NA
EPI_ISL_5598791	NA
EPI_ISL_5598673	NA
EPI_ISL_5598786	NA
EPI_ISL_5598647	NA
EPI_ISL_5598795	NA
EPI_ISL_5598898	NA
EPI_ISL_5598539	NA
EPI_ISL_5598892	NA
EPI_ISL_5598793	NA
EPI_ISL_5598888	NA
EPI_ISL_5598778	NA
EPI_ISL_5598766	NA
EPI_ISL_5598857	NA
EPI_ISL_5598523	NA
EPI_ISL_5598865	NA
EPI_ISL_5598641	NA
EPI_ISL_5599009	NA
EPI_ISL_5598859	NA
EPI_ISL_5598620	NA
EPI_ISL_5598974	NA
EPI_ISL_5598610	NA
EPI_ISL_5598850	NA
EPI_ISL_5599005	NA
EPI_ISL_5598582	NA
EPI_ISL_5598596	NA
EPI_ISL_5598588	NA
EPI_ISL_5598583	NA
EPI_ISL_5598577	NA
EPI_ISL_5599036	NA
EPI_ISL_5599032	NA
EPI_ISL_5599038	NA
EPI_ISL_5598843	NA
EPI_ISL_5598841	NA
EPI_ISL_5598606	NA
EPI_ISL_5598604	NA
EPI_ISL_5598602	NA
EPI_ISL_5598848	NA
EPI_ISL_5598839	NA
EPI_ISL_5598605	NA
EPI_ISL_5598846	NA
EPI_ISL_5598954	NA
EPI_ISL_5598966	NA
EPI_ISL_5598926	NA
EPI_ISL_5598831	NA
EPI_ISL_5598829	NA
EPI_ISL_5598933	NA
EPI_ISL_5598952	NA
EPI_ISL_5598956	NA
EPI_ISL_5598835	NA
EPI_ISL_5598705	NA
EPI_ISL_5598822	NA
EPI_ISL_5598820	NA
EPI_ISL_5598827	NA
EPI_ISL_5598814	NA
EPI_ISL_5598825	NA
EPI_ISL_5598946	NA
EPI_ISL_5598938	NA
EPI_ISL_5598816	NA
EPI_ISL_5598915	NA
EPI_ISL_5596357	NA
EPI_ISL_5598919	NA
EPI_ISL_5598922	NA
EPI_ISL_5598905	NA
EPI_ISL_5598909	NA
EPI_ISL_5598901	NA
EPI_ISL_5598208	NA
EPI_ISL_5597578	NA
EPI_ISL_5597532	NA
EPI_ISL_5597590	NA
EPI_ISL_5598209	NA
EPI_ISL_5597552	NA
EPI_ISL_5597534	NA
EPI_ISL_5597566	NA
EPI_ISL_5598513	NA
EPI_ISL_5597565	NA
EPI_ISL_5597563	NA
EPI_ISL_5597652	NA
EPI_ISL_5598515	NA
EPI_ISL_5597545	NA
EPI_ISL_5597679	NA
EPI_ISL_5596704	NA
EPI_ISL_5597544	NA
EPI_ISL_5597523	NA
EPI_ISL_5598503	NA
EPI_ISL_5598501	NA
EPI_ISL_5597774	NA
EPI_ISL_5598399	NA
EPI_ISL_5598263	NA
EPI_ISL_5598390	NA
EPI_ISL_5597639	NA
EPI_ISL_5598381	NA
EPI_ISL_5597525	NA
EPI_ISL_5597767	NA
EPI_ISL_5598389	NA
EPI_ISL_5598380	NA
EPI_ISL_5598350	NA
EPI_ISL_5598386	NA
EPI_ISL_5598375	NA
EPI_ISL_5598372	NA
EPI_ISL_5598370	NA
EPI_ISL_5598358	NA
EPI_ISL_5598344	NA
EPI_ISL_5598359	NA
EPI_ISL_5598291	NA
EPI_ISL_5597499	NA
EPI_ISL_5598088	NA
EPI_ISL_5597635	NA
EPI_ISL_5598210	NA
EPI_ISL_5598193	NA
EPI_ISL_5597616	NA
EPI_ISL_5597634	NA
EPI_ISL_5597631	NA
EPI_ISL_5597516	NA
EPI_ISL_5597620	NA
EPI_ISL_5597509	NA
EPI_ISL_5597618	NA
EPI_ISL_5597971	NA
EPI_ISL_5597975	NA
EPI_ISL_5596624	NA
EPI_ISL_5596627	NA
EPI_ISL_5596600	NA
EPI_ISL_5597803	NA
EPI_ISL_5596712	NA
EPI_ISL_5596709	NA
EPI_ISL_5596375	NA
EPI_ISL_5596109	NA
EPI_ISL_5596138	NA
EPI_ISL_5596002	NA
EPI_ISL_5596494	NA
EPI_ISL_5596128	NA
EPI_ISL_5596010	NA
EPI_ISL_5596498	NA
EPI_ISL_5596102	NA
EPI_ISL_5596487	NA
EPI_ISL_5596478	NA
EPI_ISL_5596127	NA
EPI_ISL_5596474	NA
EPI_ISL_5596329	NA
EPI_ISL_5596078	NA
EPI_ISL_5596450	NA
EPI_ISL_5596172	NA
EPI_ISL_5596056	NA
EPI_ISL_5596153	NA
EPI_ISL_5595963	NA
EPI_ISL_5595989	NA
EPI_ISL_5598617	NA
EPI_ISL_5598818	NA
EPI_ISL_5598519	NA
EPI_ISL_5598601	NA
EPI_ISL_5598801	NA
EPI_ISL_5598202	NA
EPI_ISL_5598505	NA
EPI_ISL_5598506	NA
EPI_ISL_5598608	NA
EPI_ISL_5598508	NA
EPI_ISL_5598808	NA
EPI_ISL_5598609	NA
EPI_ISL_5598511	NA
EPI_ISL_5598613	NA
EPI_ISL_5598615	NA
EPI_ISL_5598619	NA
EPI_ISL_5598621	NA
EPI_ISL_5598522	NA
EPI_ISL_5598622	NA
EPI_ISL_5598623	NA
EPI_ISL_5597626	NA
EPI_ISL_5598626	NA
EPI_ISL_5597524	NA
EPI_ISL_5597647	NA
EPI_ISL_5597654	NA
EPI_ISL_5598007	NA
EPI_ISL_5598112	NA
EPI_ISL_5598212	NA
EPI_ISL_5598219	NA
EPI_ISL_5598258	NA
EPI_ISL_5598279	NA
EPI_ISL_5598289	NA
EPI_ISL_5598627	NA
EPI_ISL_5598378	NA
EPI_ISL_5598388	NA
EPI_ISL_5598456	NA
EPI_ISL_5598628	NA
EPI_ISL_5597548	NA
EPI_ISL_5597551	NA
EPI_ISL_5597564	NA
EPI_ISL_5597607	NA
EPI_ISL_5597628	NA
EPI_ISL_5597710	NA
EPI_ISL_5597871	NA
EPI_ISL_5598162	NA
EPI_ISL_5598271	NA
EPI_ISL_5598275	NA
EPI_ISL_5598500	NA
EPI_ISL_5598510	NA
EPI_ISL_5598547	NA
EPI_ISL_5598629	NA
EPI_ISL_5598730	NA
EPI_ISL_5598732	NA
EPI_ISL_5598533	NA
EPI_ISL_5598633	NA
EPI_ISL_5598634	NA
EPI_ISL_5598636	NA
EPI_ISL_5598537	NA
EPI_ISL_5598637	NA
EPI_ISL_5598638	NA
EPI_ISL_5598538	NA
EPI_ISL_5597612	NA
EPI_ISL_5597666	NA
EPI_ISL_5598734	NA
EPI_ISL_5598784	NA
EPI_ISL_5598639	NA
EPI_ISL_5598540	NA
EPI_ISL_5598640	NA
EPI_ISL_5598740	NA
EPI_ISL_5598440	NA
EPI_ISL_5598441	NA
EPI_ISL_5598343	NA
EPI_ISL_5598645	NA
EPI_ISL_5598646	NA
EPI_ISL_5598746	NA
EPI_ISL_5598448	NA
EPI_ISL_5598648	NA
EPI_ISL_5598549	NA
EPI_ISL_5598652	NA
EPI_ISL_5598452	NA
EPI_ISL_5598453	NA
EPI_ISL_5598553	NA
EPI_ISL_5598754	NA
EPI_ISL_5598654	NA
EPI_ISL_5598457	NA
EPI_ISL_5598559	NA
EPI_ISL_5598459	NA
EPI_ISL_5598460	NA
EPI_ISL_5598561	NA
EPI_ISL_5598661	NA
EPI_ISL_5598461	NA
EPI_ISL_5598663	NA
EPI_ISL_5598563	NA
EPI_ISL_5598463	NA
EPI_ISL_5598625	NA
EPI_ISL_5598614	NA
EPI_ISL_5598526	NA
EPI_ISL_5598532	NA
EPI_ISL_5850468	NA
EPI_ISL_5856300	NA
EPI_ISL_5850469	NA
EPI_ISL_5850467	NA
EPI_ISL_6158229	NA
EPI_ISL_6158242	NA
EPI_ISL_6155292	OL437238.1
EPI_ISL_5599102	NA
EPI_ISL_5599109	NA
EPI_ISL_5599055	NA
EPI_ISL_5599077	NA
EPI_ISL_5599098	NA
EPI_ISL_5599106	NA
EPI_ISL_5599111	NA
EPI_ISL_5599116	NA
EPI_ISL_5599120	NA
EPI_ISL_5599129	NA
EPI_ISL_5599152	NA
EPI_ISL_5599341	NA
EPI_ISL_5599171	NA
EPI_ISL_5845827	OL314190.1
EPI_ISL_5599209	NA
EPI_ISL_5599279	NA
EPI_ISL_5599309	NA
EPI_ISL_5599291	NA
EPI_ISL_5599317	NA
EPI_ISL_5599325	NA
EPI_ISL_5599332	NA
EPI_ISL_5599345	NA
EPI_ISL_5599347	NA
EPI_ISL_5599363	NA
EPI_ISL_5599385	NA
EPI_ISL_5599391	NA
EPI_ISL_5599398	NA
EPI_ISL_5599450	NA
EPI_ISL_5845798	OL314163.1
EPI_ISL_5845815	OL314180.1
EPI_ISL_5845816	OL314181.1
EPI_ISL_5845817	NA
EPI_ISL_5845819	OL314182.1
EPI_ISL_5845821	OL314184.1
EPI_ISL_5845823	OL314186.1
EPI_ISL_5845824	OL314187.1
EPI_ISL_5845826	OL314189.1
EPI_ISL_5845828	OL314191.1
EPI_ISL_5845829	NA
EPI_ISL_5845834	OL314196.1
EPI_ISL_5845835	OL314197.1
EPI_ISL_5845837	OL314199.1
EPI_ISL_6155396	OL437251.1
EPI_ISL_5845839	OL314201.1
EPI_ISL_5845840	OL314202.1
EPI_ISL_5845841	OL314203.1
EPI_ISL_5845845	OL314207.1
EPI_ISL_5845846	OL314208.1
EPI_ISL_5845848	OL314209.1
EPI_ISL_5845849	OL314210.1
EPI_ISL_5845850	OL314211.1
EPI_ISL_5845854	OL314215.1
EPI_ISL_5845858	OL314219.1
EPI_ISL_5845869	OL314221.1
EPI_ISL_5845860	OL314220.1
EPI_ISL_5845861	NA
EPI_ISL_5845883	OL314223.1
EPI_ISL_5845902	OL314225.1
EPI_ISL_5845912	OL314226.1
EPI_ISL_5845917	OL314227.1
EPI_ISL_5845934	OL314229.1
EPI_ISL_5845943	OL314230.1
EPI_ISL_5845956	OL314232.1
EPI_ISL_5845965	OL314234.1
EPI_ISL_5845983	NA
EPI_ISL_5845989	OL314237.1
EPI_ISL_5850514	NA
EPI_ISL_5850515	NA
EPI_ISL_5850516	NA
EPI_ISL_5850518	NA
EPI_ISL_5850522	NA
EPI_ISL_5850523	NA
EPI_ISL_5850525	NA
EPI_ISL_5850526	NA
EPI_ISL_5850530	NA
EPI_ISL_5850535	NA
EPI_ISL_5850540	NA
EPI_ISL_5850541	NA
EPI_ISL_5850543	NA
EPI_ISL_5850544	NA
EPI_ISL_5850565	NA
EPI_ISL_5850573	NA
EPI_ISL_5850574	NA
EPI_ISL_5850580	NA
EPI_ISL_5850588	NA
EPI_ISL_5850593	NA
EPI_ISL_5850594	NA
EPI_ISL_5850595	NA
EPI_ISL_5850601	NA
EPI_ISL_5850605	NA
EPI_ISL_5923633	NA
EPI_ISL_5923637	NA
EPI_ISL_5923639	NA
EPI_ISL_5923640	NA
EPI_ISL_5923641	NA
EPI_ISL_5923642	NA
EPI_ISL_5923643	NA
EPI_ISL_5923646	NA
EPI_ISL_5923649	NA
EPI_ISL_5923650	NA
EPI_ISL_5923659	NA
EPI_ISL_5923651	NA
EPI_ISL_5923652	NA
EPI_ISL_5923653	NA
EPI_ISL_5923654	NA
EPI_ISL_5923655	NA
EPI_ISL_5923656	NA
EPI_ISL_5923657	NA
EPI_ISL_5923658	NA
EPI_ISL_5923660	NA
EPI_ISL_5923662	NA
EPI_ISL_5923663	NA
EPI_ISL_5923664	NA
EPI_ISL_5923667	NA
EPI_ISL_5923668	NA
EPI_ISL_5923669	NA
EPI_ISL_5923671	NA
EPI_ISL_5923672	NA
EPI_ISL_5923673	NA
EPI_ISL_5923674	NA
EPI_ISL_5923675	NA
EPI_ISL_5923677	NA
EPI_ISL_5923678	NA
EPI_ISL_5923681	NA
EPI_ISL_5923682	NA
EPI_ISL_5923685	NA
EPI_ISL_5923687	NA
EPI_ISL_5923695	NA
EPI_ISL_5923696	NA
EPI_ISL_5923697	NA
EPI_ISL_5923700	NA
EPI_ISL_5923702	NA
EPI_ISL_5923703	NA
EPI_ISL_5923706	NA
EPI_ISL_5923707	NA
EPI_ISL_5923717	NA
EPI_ISL_5923721	NA
EPI_ISL_5923724	NA
EPI_ISL_5923732	NA
EPI_ISL_5923743	NA
EPI_ISL_5923814	NA
EPI_ISL_5923760	NA
EPI_ISL_5923764	NA
EPI_ISL_5923769	NA
EPI_ISL_5923774	NA
EPI_ISL_5923779	NA
EPI_ISL_5923785	NA
EPI_ISL_5923786	NA
EPI_ISL_5923788	NA
EPI_ISL_5923791	NA
EPI_ISL_5923792	NA
EPI_ISL_5923796	NA
EPI_ISL_5923797	NA
EPI_ISL_5923798	NA
EPI_ISL_5923799	NA
EPI_ISL_5923801	NA
EPI_ISL_5923802	NA
EPI_ISL_5923804	NA
EPI_ISL_5923805	NA
EPI_ISL_5923806	NA
EPI_ISL_5923807	NA
EPI_ISL_5923808	NA
EPI_ISL_5923809	NA
EPI_ISL_5923810	NA
EPI_ISL_5923811	NA
EPI_ISL_5923812	NA
EPI_ISL_5923813	NA
EPI_ISL_5923815	NA
EPI_ISL_5923816	NA
EPI_ISL_5923817	NA
EPI_ISL_5923818	NA
EPI_ISL_5923819	NA
EPI_ISL_5923822	NA
EPI_ISL_5923824	NA
EPI_ISL_5923825	NA
EPI_ISL_5923826	NA
EPI_ISL_5923827	NA
EPI_ISL_5923829	NA
EPI_ISL_5923830	NA
EPI_ISL_5923831	NA
EPI_ISL_5923832	NA
EPI_ISL_5923833	NA
EPI_ISL_5923836	NA
EPI_ISL_5923838	NA
EPI_ISL_5923839	NA
EPI_ISL_5923841	NA
EPI_ISL_5923842	NA
EPI_ISL_5923844	NA
EPI_ISL_6125164	NA
EPI_ISL_5923846	NA
EPI_ISL_5923853	NA
EPI_ISL_5923855	NA
EPI_ISL_5923858	NA
EPI_ISL_5923861	NA
EPI_ISL_5923862	NA
EPI_ISL_6125153	NA
EPI_ISL_5923865	NA
EPI_ISL_5923868	NA
EPI_ISL_5923869	NA
EPI_ISL_6125160	NA
EPI_ISL_6125162	NA
EPI_ISL_6125163	NA
EPI_ISL_6125165	NA
EPI_ISL_6125166	NA
EPI_ISL_6125167	NA
EPI_ISL_6125168	NA
EPI_ISL_6125169	NA
EPI_ISL_6125176	NA
EPI_ISL_6125177	NA
EPI_ISL_6125178	NA
EPI_ISL_6125180	NA
EPI_ISL_6125181	NA
EPI_ISL_6125183	NA
EPI_ISL_6125184	NA
EPI_ISL_6125187	NA
EPI_ISL_6125192	NA
EPI_ISL_6125199	NA
EPI_ISL_6125193	NA
EPI_ISL_6125195	NA
EPI_ISL_6125204	NA
EPI_ISL_6155330	OL437242.1
EPI_ISL_6155049	OL437208.1
EPI_ISL_6155065	OL437210.1
EPI_ISL_6155097	OL437214.1
EPI_ISL_6155116	OL437216.1
EPI_ISL_6155123	OL437217.1
EPI_ISL_6155128	OL437218.1
EPI_ISL_6155159	OL437221.1
EPI_ISL_6155166	OL437222.1
EPI_ISL_6155176	OL437223.1
EPI_ISL_6155196	OL437225.1
EPI_ISL_6155201	OL437226.1
EPI_ISL_6155205	OL437227.1
EPI_ISL_6155212	OL437228.1
EPI_ISL_6155228	OL437230.1
EPI_ISL_6155255	OL437233.1
EPI_ISL_6155353	OL437245.1
EPI_ISL_6155369	OL437247.1
EPI_ISL_6155386	OL437250.1
EPI_ISL_6158197	NA
EPI_ISL_6158210	NA
EPI_ISL_6158214	NA
EPI_ISL_6158218	NA
EPI_ISL_6158219	NA
EPI_ISL_6158221	NA
EPI_ISL_6158224	NA
EPI_ISL_6158226	NA
EPI_ISL_6158227	NA
EPI_ISL_6158248	NA
EPI_ISL_6158252	NA
EPI_ISL_6158266	NA
EPI_ISL_6158268	NA
EPI_ISL_6158272	NA
EPI_ISL_6158273	NA
EPI_ISL_6158275	NA
EPI_ISL_6158281	NA
EPI_ISL_6158282	NA
EPI_ISL_6158286	NA
EPI_ISL_6158287	NA
EPI_ISL_6158288	NA
EPI_ISL_6158289	NA
EPI_ISL_6158292	NA
EPI_ISL_6158301	NA
EPI_ISL_6158308	NA
EPI_ISL_6158309	NA
EPI_ISL_6158310	NA
EPI_ISL_6158315	NA
EPI_ISL_6158319	NA
EPI_ISL_6158322	NA
EPI_ISL_6158324	NA
EPI_ISL_6158331	NA
EPI_ISL_6158333	NA
EPI_ISL_6158336	NA
EPI_ISL_6158337	NA
EPI_ISL_6158340	NA
EPI_ISL_6158346	NA
EPI_ISL_6158350	NA
EPI_ISL_6158359	NA
EPI_ISL_6158373	NA
EPI_ISL_6158382	NA
EPI_ISL_6158384	NA
EPI_ISL_6158389	NA
EPI_ISL_6158394	NA
EPI_ISL_6158405	NA
EPI_ISL_6158408	NA
EPI_ISL_6158409	NA
EPI_ISL_6158412	NA
EPI_ISL_6158413	NA
EPI_ISL_6158416	NA
EPI_ISL_6158418	NA
EPI_ISL_6158419	NA
EPI_ISL_6158420	NA
EPI_ISL_6158438	NA
EPI_ISL_6158421	NA
EPI_ISL_6158422	NA
EPI_ISL_6158423	NA
EPI_ISL_6158424	NA
EPI_ISL_6158427	NA
EPI_ISL_6158428	NA
EPI_ISL_6158431	NA
EPI_ISL_6158433	NA
EPI_ISL_6158434	NA
EPI_ISL_6158441	NA
EPI_ISL_6158443	NA
EPI_ISL_6158444	NA
EPI_ISL_6158446	NA
EPI_ISL_6158454	NA
EPI_ISL_6158458	NA
EPI_ISL_6158459	NA
EPI_ISL_6158468	NA
EPI_ISL_6158461	NA
EPI_ISL_6158463	NA
EPI_ISL_6158465	NA
EPI_ISL_6158488	NA
EPI_ISL_6158469	NA
EPI_ISL_6158478	NA
EPI_ISL_6158483	NA
EPI_ISL_6158484	NA
EPI_ISL_6158499	NA
EPI_ISL_6158487	NA
EPI_ISL_6158490	NA
EPI_ISL_6158491	NA
EPI_ISL_6158494	NA
EPI_ISL_6158523	NA
EPI_ISL_6158501	NA
EPI_ISL_6158502	NA
EPI_ISL_6158505	NA
EPI_ISL_6158513	NA
EPI_ISL_6158515	NA
EPI_ISL_6158516	NA
EPI_ISL_6158532	NA
EPI_ISL_6158517	NA
EPI_ISL_6158533	NA
EPI_ISL_6158522	NA
EPI_ISL_6158535	NA
EPI_ISL_6158524	NA
EPI_ISL_6158527	NA
EPI_ISL_6158525	NA
EPI_ISL_6158526	NA
EPI_ISL_6158534	NA
EPI_ISL_6158529	NA
EPI_ISL_6158542	NA
EPI_ISL_6158536	NA
EPI_ISL_6158544	NA
EPI_ISL_6158564	NA
EPI_ISL_6158547	NA
EPI_ISL_6158634	NA
EPI_ISL_6158566	NA
EPI_ISL_6158569	NA
EPI_ISL_6158578	NA
EPI_ISL_6158582	NA
EPI_ISL_6158630	NA
EPI_ISL_6158636	NA
EPI_ISL_6155138	OL437219.1
EPI_ISL_5599051	NA
EPI_ISL_5923837	NA
EPI_ISL_5845794	OL314159.1
EPI_ISL_5845836	OL314198.1
EPI_ISL_5845842	OL314204.1
EPI_ISL_5845843	OL314205.1
EPI_ISL_5845847	NA
EPI_ISL_5845812	OL314177.1
EPI_ISL_5845810	OL314175.1
EPI_ISL_5845818	NA
EPI_ISL_5845822	OL314185.1
EPI_ISL_5845820	OL314183.1
EPI_ISL_5846025	OL314242.1
EPI_ISL_5846005	OL314239.1
EPI_ISL_5850578	NA
EPI_ISL_5850576	NA
EPI_ISL_5850572	NA
EPI_ISL_5850571	NA
EPI_ISL_5850549	NA
EPI_ISL_5850545	NA
EPI_ISL_5850546	NA
EPI_ISL_5850542	NA
EPI_ISL_5850552	NA
EPI_ISL_5850475	NA
EPI_ISL_5850474	NA
EPI_ISL_5850471	NA
EPI_ISL_5850472	NA
EPI_ISL_5850587	NA
EPI_ISL_5850597	NA
EPI_ISL_5850592	NA
EPI_ISL_5923851	NA
EPI_ISL_5923679	NA
EPI_ISL_6155075	OL437211.1
EPI_ISL_6155081	OL437212.1
EPI_ISL_6155262	OL437234.1
EPI_ISL_6158432	NA
EPI_ISL_6125151	NA
EPI_ISL_6125161	NA
EPI_ISL_6125172	NA
EPI_ISL_6125186	NA
EPI_ISL_6125190	NA
EPI_ISL_6125196	NA
EPI_ISL_6125202	NA
EPI_ISL_6158223	NA
EPI_ISL_6158283	NA
EPI_ISL_6158298	NA
EPI_ISL_6158302	NA
EPI_ISL_6158303	NA
EPI_ISL_6158369	NA
EPI_ISL_6158476	NA
EPI_ISL_6158185	NA
EPI_ISL_6158200	NA
EPI_ISL_6158201	NA
EPI_ISL_6158202	NA
EPI_ISL_6158205	NA
EPI_ISL_6158206	NA
EPI_ISL_6158207	NA
EPI_ISL_6158208	NA
EPI_ISL_6158209	NA
EPI_ISL_6158211	NA
EPI_ISL_6158215	NA
EPI_ISL_6158228	NA
EPI_ISL_6158230	NA
EPI_ISL_6158231	NA
EPI_ISL_6158232	NA
EPI_ISL_6158233	NA
EPI_ISL_6158236	NA
EPI_ISL_6158237	NA
EPI_ISL_6158238	NA
EPI_ISL_6158240	NA
EPI_ISL_6158241	NA
EPI_ISL_6158244	NA
EPI_ISL_6158245	NA
EPI_ISL_6158251	NA
EPI_ISL_6158253	NA
EPI_ISL_6158254	NA
EPI_ISL_6158255	NA
EPI_ISL_6158274	NA
EPI_ISL_6158290	NA
EPI_ISL_6158291	NA
EPI_ISL_6158299	NA
EPI_ISL_6158300	NA
EPI_ISL_6158304	NA
EPI_ISL_6158305	NA
EPI_ISL_6158306	NA
EPI_ISL_6158307	NA
EPI_ISL_6158325	NA
EPI_ISL_6158327	NA
EPI_ISL_6158332	NA
EPI_ISL_6158335	NA
EPI_ISL_6158339	NA
EPI_ISL_6158341	NA
EPI_ISL_6158348	NA
EPI_ISL_6158361	NA
EPI_ISL_6158362	NA
EPI_ISL_6158363	NA
EPI_ISL_6158364	NA
EPI_ISL_6158365	NA
EPI_ISL_6158366	NA
EPI_ISL_6158370	NA
EPI_ISL_6158371	NA
EPI_ISL_6158376	NA
EPI_ISL_6158380	NA
EPI_ISL_6158381	NA
EPI_ISL_6158393	NA
EPI_ISL_6158411	NA
EPI_ISL_6158415	NA
EPI_ISL_6158439	NA
EPI_ISL_6158447	NA
EPI_ISL_6158448	NA
EPI_ISL_6158449	NA
EPI_ISL_6158450	NA
EPI_ISL_6158451	NA
EPI_ISL_6158452	NA
EPI_ISL_6158453	NA
EPI_ISL_6158455	NA
EPI_ISL_6158456	NA
EPI_ISL_6158457	NA
EPI_ISL_6158470	NA
EPI_ISL_6158471	NA
EPI_ISL_6158474	NA
EPI_ISL_6158479	NA
EPI_ISL_6158480	NA
EPI_ISL_6158482	NA
EPI_ISL_6158383	NA
EPI_ISL_6158507	NA
EPI_ISL_6158509	NA
EPI_ISL_6158510	NA
EPI_ISL_6158511	NA
EPI_ISL_6158512	NA
EPI_ISL_6158514	NA
EPI_ISL_6158518	NA
EPI_ISL_6158519	NA
EPI_ISL_6158537	NA
EPI_ISL_6158540	NA
EPI_ISL_6158545	NA
EPI_ISL_6158549	NA
EPI_ISL_6158554	NA
EPI_ISL_6158556	NA
EPI_ISL_6158560	NA
EPI_ISL_6158568	NA
EPI_ISL_6158573	NA
EPI_ISL_6158583	NA
EPI_ISL_6158589	NA
EPI_ISL_6158590	NA
EPI_ISL_6158599	NA
EPI_ISL_6158606	NA
EPI_ISL_6158607	NA
EPI_ISL_6158609	NA
EPI_ISL_6158616	NA
EPI_ISL_5850477	NA
EPI_ISL_5845802	OL314167.1
EPI_ISL_5850473	NA
EPI_ISL_5850470	NA
EPI_ISL_5850466	NA
EPI_ISL_5850465	NA
EPI_ISL_5850476	NA
EPI_ISL_6125208	NA
EPI_ISL_6158203	NA
EPI_ISL_6158264	NA
EPI_ISL_5923693	NA
EPI_ISL_6158179	NA
EPI_ISL_6158186	NA
EPI_ISL_6158187	NA
EPI_ISL_6158189	NA
EPI_ISL_6158183	NA
EPI_ISL_6158188	NA
EPI_ISL_6158182	NA
EPI_ISL_6158181	NA
EPI_ISL_6158180	NA
EPI_ISL_6158199	NA
EPI_ISL_6158194	NA
EPI_ISL_6158195	NA
EPI_ISL_6158193	NA
EPI_ISL_6158338	NA
EPI_ISL_6125209	NA
EPI_ISL_6158330	NA
EPI_ISL_6158342	NA
EPI_ISL_6158334	NA
EPI_ISL_6158347	NA
EPI_ISL_6158345	NA
EPI_ISL_6158312	NA
EPI_ISL_6158343	NA
EPI_ISL_6158316	NA
EPI_ISL_6158344	NA
EPI_ISL_6158314	NA
EPI_ISL_6158318	NA
EPI_ISL_6158317	NA
EPI_ISL_6158313	NA
EPI_ISL_6158329	NA
EPI_ISL_6158321	NA
EPI_ISL_6158323	NA
EPI_ISL_6158328	NA
EPI_ISL_6158320	NA
EPI_ISL_6158398	NA
EPI_ISL_6158397	NA
EPI_ISL_6158392	NA
EPI_ISL_6158399	NA
EPI_ISL_6158377	NA
EPI_ISL_6158353	NA
EPI_ISL_6158357	NA
EPI_ISL_6158374	NA
EPI_ISL_6158387	NA
EPI_ISL_6158379	NA
EPI_ISL_6158375	NA
EPI_ISL_6158355	NA
EPI_ISL_6158354	NA
EPI_ISL_6158352	NA
EPI_ISL_6158351	NA
EPI_ISL_6158217	NA
EPI_ISL_6158212	NA
EPI_ISL_6158222	NA
EPI_ISL_6158220	NA
EPI_ISL_6158198	NA
EPI_ISL_6158191	NA
EPI_ISL_5599370	NA
EPI_ISL_6158284	NA
EPI_ISL_6158295	NA
EPI_ISL_6158294	NA
EPI_ISL_6158280	NA
EPI_ISL_6158293	NA
EPI_ISL_6158296	NA
EPI_ISL_6158297	NA
EPI_ISL_6158276	NA
EPI_ISL_6158278	NA
EPI_ISL_6158277	NA
EPI_ISL_6158279	NA
EPI_ISL_6158270	NA
EPI_ISL_6158258	NA
EPI_ISL_6158257	NA
EPI_ISL_6158262	NA
EPI_ISL_6158267	NA
EPI_ISL_6158269	NA
EPI_ISL_6158243	NA
EPI_ISL_6158246	NA
EPI_ISL_6158247	NA
EPI_ISL_5599374	NA
EPI_ISL_5599372	NA
EPI_ISL_6158574	NA
EPI_ISL_5599377	NA
EPI_ISL_6158571	NA
EPI_ISL_5599379	NA
EPI_ISL_6158580	NA
EPI_ISL_5599365	NA
EPI_ISL_5599361	NA
EPI_ISL_5599355	NA
EPI_ISL_6158587	NA
EPI_ISL_6158553	NA
EPI_ISL_6158551	NA
EPI_ISL_6158558	NA
EPI_ISL_5599359	NA
EPI_ISL_5599357	NA
EPI_ISL_5599350	NA
EPI_ISL_5599352	NA
EPI_ISL_6158561	NA
EPI_ISL_6158563	NA
EPI_ISL_6158530	NA
EPI_ISL_5599270	NA
EPI_ISL_5599336	NA
EPI_ISL_6158531	NA
EPI_ISL_5599334	NA
EPI_ISL_5599330	NA
EPI_ISL_5599304	NA
EPI_ISL_5599319	NA
EPI_ISL_6158520	NA
EPI_ISL_5599311	NA
EPI_ISL_5599274	NA
EPI_ISL_5599298	NA
EPI_ISL_6158594	NA
EPI_ISL_5599285	NA
EPI_ISL_5599283	NA
EPI_ISL_6158592	NA
EPI_ISL_5599260	NA
EPI_ISL_5599265	NA
EPI_ISL_6158462	NA
EPI_ISL_6158464	NA
EPI_ISL_5599248	NA
EPI_ISL_5599241	NA
EPI_ISL_6158435	NA
EPI_ISL_6158466	NA
EPI_ISL_6158467	NA
EPI_ISL_6158437	NA
EPI_ISL_6158430	NA
EPI_ISL_5599232	NA
EPI_ISL_5599221	NA
EPI_ISL_6158442	NA
EPI_ISL_6158440	NA
EPI_ISL_6158445	NA
EPI_ISL_6158417	NA
EPI_ISL_6158410	NA
EPI_ISL_6158414	NA
EPI_ISL_6158426	NA
EPI_ISL_6158429	NA
EPI_ISL_6158425	NA
EPI_ISL_6158407	NA
EPI_ISL_6158400	NA
EPI_ISL_6158401	NA
EPI_ISL_6158406	NA
EPI_ISL_6158404	NA
EPI_ISL_6158402	NA
EPI_ISL_5599192	NA
EPI_ISL_5923680	NA
EPI_ISL_5923683	NA
EPI_ISL_5599182	NA
EPI_ISL_6158495	NA
EPI_ISL_6158472	NA
EPI_ISL_5599143	NA
EPI_ISL_6158485	NA
EPI_ISL_6158489	NA
EPI_ISL_6158626	NA
EPI_ISL_5599400	NA
EPI_ISL_6158611	NA
EPI_ISL_5599413	NA
EPI_ISL_6158624	NA
EPI_ISL_5599415	NA
EPI_ISL_6158614	NA
EPI_ISL_5599402	NA
EPI_ISL_5599409	NA
EPI_ISL_6158622	NA
EPI_ISL_6158620	NA
EPI_ISL_6158600	NA
EPI_ISL_6158604	NA
EPI_ISL_5599383	NA
EPI_ISL_5599443	NA
EPI_ISL_5599454	NA
EPI_ISL_5599446	NA
EPI_ISL_5599448	NA
EPI_ISL_5599440	NA
EPI_ISL_5599438	NA
EPI_ISL_5599426	NA
EPI_ISL_6158632	NA
EPI_ISL_5599434	NA
EPI_ISL_6158629	NA
EPI_ISL_5599424	NA
EPI_ISL_5599428	NA
EPI_ISL_5599387	NA
EPI_ISL_6125206	NA
EPI_ISL_6125154	NA
EPI_ISL_6125152	NA
EPI_ISL_6125150	NA
EPI_ISL_6125157	NA
EPI_ISL_6125171	NA
EPI_ISL_6125170	NA
EPI_ISL_6125191	NA
EPI_ISL_5599135	NA
EPI_ISL_5599095	NA
EPI_ISL_5599091	NA
EPI_ISL_5599073	NA
EPI_ISL_5599079	NA
EPI_ISL_5599089	NA
EPI_ISL_5599062	NA
EPI_ISL_5599053	NA
EPI_ISL_6158261	NA
EPI_ISL_5850550	NA
EPI_ISL_5599307	NA
EPI_ISL_5850569	NA
EPI_ISL_5850567	NA
EPI_ISL_5850560	NA
EPI_ISL_5850563	NA
EPI_ISL_5850564	NA
EPI_ISL_5850547	NA
EPI_ISL_5850575	NA
EPI_ISL_5850559	NA
EPI_ISL_5850556	NA
EPI_ISL_5850557	NA
EPI_ISL_5850553	NA
EPI_ISL_5850554	NA
EPI_ISL_5850555	NA
EPI_ISL_5850551	NA
EPI_ISL_5850527	NA
EPI_ISL_5850524	NA
EPI_ISL_5850520	NA
EPI_ISL_5850521	NA
EPI_ISL_5850534	NA
EPI_ISL_5850519	NA
EPI_ISL_5850538	NA
EPI_ISL_5850539	NA
EPI_ISL_5850537	NA
EPI_ISL_5850532	NA
EPI_ISL_5850533	NA
EPI_ISL_5850531	NA
EPI_ISL_5850517	NA
EPI_ISL_5850529	NA
EPI_ISL_5850600	NA
EPI_ISL_5850604	NA
EPI_ISL_5850606	NA
EPI_ISL_5850585	NA
EPI_ISL_5850586	NA
EPI_ISL_5850589	NA
EPI_ISL_5850581	NA
EPI_ISL_5850596	NA
EPI_ISL_5850583	NA
EPI_ISL_5850584	NA
EPI_ISL_5850582	NA
EPI_ISL_5850598	NA
EPI_ISL_5850590	NA
EPI_ISL_5850599	NA
EPI_ISL_5850591	NA
EPI_ISL_5599281	NA
EPI_ISL_6125200	NA
EPI_ISL_6125201	NA
EPI_ISL_5923790	NA
EPI_ISL_5923867	NA
EPI_ISL_5923704	NA
EPI_ISL_5923863	NA
EPI_ISL_5923871	NA
EPI_ISL_5923866	NA
EPI_ISL_5923828	NA
EPI_ISL_5923821	NA
EPI_ISL_5923834	NA
EPI_ISL_5923795	NA
EPI_ISL_5923835	NA
EPI_ISL_5923699	NA
EPI_ISL_5845830	OL314192.1
EPI_ISL_6158234	NA
EPI_ISL_5845832	OL314194.1
EPI_ISL_5845833	OL314195.1
EPI_ISL_5845831	OL314193.1
EPI_ISL_5923638	NA
EPI_ISL_5923688	NA
EPI_ISL_5845813	OL314178.1
EPI_ISL_6155285	OL437237.1
EPI_ISL_6155238	OL437231.1
EPI_ISL_5845838	OL314200.1
EPI_ISL_6155301	OL437239.1
EPI_ISL_6155359	OL437246.1
EPI_ISL_6155377	OL437248.1
EPI_ISL_6155341	OL437244.1
EPI_ISL_6155383	OL437249.1
EPI_ISL_6155278	OL437236.1
EPI_ISL_6155185	OL437224.1
EPI_ISL_6155338	OL437243.1
EPI_ISL_6155269	OL437235.1
EPI_ISL_6155242	OL437232.1
EPI_ISL_5845844	OL314206.1
EPI_ISL_5845963	OL314233.1
EPI_ISL_6155060	OL437209.1
EPI_ISL_5845892	OL314224.1
EPI_ISL_5846014	OL314240.1
EPI_ISL_6155148	OL437220.1
EPI_ISL_5845951	OL314231.1
EPI_ISL_5846018	OL314241.1
EPI_ISL_5845796	OL314161.1
EPI_ISL_5845807	OL314172.1
EPI_ISL_5845809	OL314174.1
EPI_ISL_5845801	OL314166.1
EPI_ISL_5845803	OL314168.1
EPI_ISL_5845804	OL314169.1
EPI_ISL_5923686	NA
EPI_ISL_6158263	NA
EPI_ISL_6158225	NA
EPI_ISL_5923794	NA
EPI_ISL_6158497	NA
EPI_ISL_6158390	NA
EPI_ISL_6158391	NA
EPI_ISL_6158395	NA
EPI_ISL_6158493	NA
EPI_ISL_6158396	NA
EPI_ISL_6158498	NA
EPI_ISL_6158372	NA
EPI_ISL_6158496	NA
EPI_ISL_6158492	NA
EPI_ISL_6158386	NA
EPI_ISL_6158595	NA
EPI_ISL_6158473	NA
EPI_ISL_6158481	NA
EPI_ISL_6158360	NA
EPI_ISL_6158368	NA
EPI_ISL_6158367	NA
EPI_ISL_6158403	NA
EPI_ISL_6158521	NA
EPI_ISL_6158508	NA
EPI_ISL_6125159	NA
EPI_ISL_6125155	NA
EPI_ISL_6125210	NA
EPI_ISL_6125158	NA
EPI_ISL_6158271	NA
EPI_ISL_6155106	OL437215.1
EPI_ISL_6155221	OL437229.1
EPI_ISL_6158184	NA
EPI_ISL_6158256	NA
EPI_ISL_6155319	OL437241.1
EPI_ISL_6125156	NA
EPI_ISL_6125203	NA
EPI_ISL_6158259	NA
EPI_ISL_6158250	NA
EPI_ISL_6158204	NA
EPI_ISL_6125173	NA
EPI_ISL_6125207	NA
EPI_ISL_6158216	NA
EPI_ISL_6158213	NA
EPI_ISL_5923689	NA
EPI_ISL_5923864	NA
EPI_ISL_5923849	NA
EPI_ISL_5923847	NA
EPI_ISL_5923859	NA
EPI_ISL_6125185	NA
EPI_ISL_5923852	NA
EPI_ISL_5845805	OL314170.1
EPI_ISL_5923850	NA
EPI_ISL_6158349	NA
EPI_ISL_5599113	NA
EPI_ISL_5923848	NA
EPI_ISL_5923845	NA
EPI_ISL_5923843	NA
EPI_ISL_6158196	NA
EPI_ISL_6125179	NA
EPI_ISL_6158506	NA
EPI_ISL_6158190	NA
EPI_ISL_6158192	NA
EPI_ISL_6125194	NA
EPI_ISL_6125198	NA
EPI_ISL_6125197	NA
EPI_ISL_5923698	NA
EPI_ISL_5845873	OL314222.1
EPI_ISL_5923694	NA
EPI_ISL_5923692	NA
EPI_ISL_5923690	NA
EPI_ISL_5923691	NA
EPI_ISL_5845972	OL314235.1
EPI_ISL_5923684	NA
EPI_ISL_5845856	OL314217.1
EPI_ISL_5845857	OL314218.1
EPI_ISL_5850536	NA
EPI_ISL_5845853	OL314214.1
EPI_ISL_5923820	NA
EPI_ISL_5845814	OL314179.1
EPI_ISL_5923784	NA
EPI_ISL_5923789	NA
EPI_ISL_5923840	NA
EPI_ISL_5845925	OL314228.1
EPI_ISL_5923670	NA
EPI_ISL_5923793	NA
EPI_ISL_5599411	NA
EPI_ISL_5599404	NA
EPI_ISL_6158500	NA
EPI_ISL_6158538	NA
EPI_ISL_5599407	NA
EPI_ISL_5599057	NA
EPI_ISL_5599083	NA
EPI_ISL_5599081	NA
EPI_ISL_5599093	NA
EPI_ISL_5599295	NA
EPI_ISL_5599393	NA
EPI_ISL_6158612	NA
EPI_ISL_5845852	OL314213.1
EPI_ISL_5845978	OL314236.1
EPI_ISL_6158503	NA
EPI_ISL_5845851	OL314212.1
EPI_ISL_6158460	NA
EPI_ISL_6158504	NA
EPI_ISL_5845808	OL314173.1
EPI_ISL_6158260	NA
EPI_ISL_6158617	NA
EPI_ISL_5845806	OL314171.1
EPI_ISL_5845855	OL314216.1
EPI_ISL_6158311	NA
EPI_ISL_6158265	NA
EPI_ISL_6158358	NA
EPI_ISL_6158388	NA
EPI_ISL_6158385	NA
EPI_ISL_6158597	NA
EPI_ISL_6158486	NA
EPI_ISL_6158475	NA
EPI_ISL_6158356	NA
EPI_ISL_6125211	NA
EPI_ISL_5850568	NA
EPI_ISL_5850577	NA
EPI_ISL_5850562	NA
EPI_ISL_5850579	NA
EPI_ISL_5850561	NA
EPI_ISL_5850566	NA
EPI_ISL_6155309	OL437240.1
EPI_ISL_5850548	NA
EPI_ISL_5850528	NA
EPI_ISL_5850570	NA
EPI_ISL_5923705	NA
EPI_ISL_5850558	NA
EPI_ISL_5923823	NA
EPI_ISL_5923701	NA
EPI_ISL_5923708	NA
EPI_ISL_5850602	NA
EPI_ISL_5923800	NA
EPI_ISL_6125205	NA
EPI_ISL_6155088	OL437213.1
EPI_ISL_5923632	NA
EPI_ISL_6158239	NA
EPI_ISL_5923752	NA
EPI_ISL_6158235	NA
EPI_ISL_5923994	NA
EPI_ISL_6158249	NA
EPI_ISL_5923631	NA
EPI_ISL_5923870	NA
EPI_ISL_5923635	NA
EPI_ISL_5923634	NA
EPI_ISL_5923636	NA
EPI_ISL_5923739	NA
EPI_ISL_5923860	NA
EPI_ISL_5845825	OL314188.1
EPI_ISL_5923661	NA
EPI_ISL_5923676	NA
EPI_ISL_5923787	NA
EPI_ISL_6125182	NA
EPI_ISL_5923644	NA
EPI_ISL_5923647	NA
EPI_ISL_5923648	NA
EPI_ISL_5923645	NA
EPI_ISL_6125188	NA
EPI_ISL_5845793	OL314158.1
EPI_ISL_5599417	NA
EPI_ISL_5599419	NA
EPI_ISL_5599452	NA
EPI_ISL_5599118	NA
EPI_ISL_5599100	NA
EPI_ISL_5599343	NA
EPI_ISL_5599104	NA
EPI_ISL_5599339	NA
EPI_ISL_5599328	NA
EPI_ISL_5845797	OL314162.1
EPI_ISL_5599204	NA
EPI_ISL_5599441	NA
EPI_ISL_5599322	NA
EPI_ISL_5845795	OL314160.1
EPI_ISL_5599314	NA
EPI_ISL_5599436	NA
EPI_ISL_5845799	OL314164.1
EPI_ISL_5599430	NA
EPI_ISL_5599069	NA
EPI_ISL_5599085	NA
EPI_ISL_5599300	NA
EPI_ISL_5599302	NA
EPI_ISL_5599422	NA
EPI_ISL_5599198	NA
EPI_ISL_5599075	NA
EPI_ISL_5599064	NA
EPI_ISL_5599067	NA
EPI_ISL_5599293	NA
EPI_ISL_5599289	NA
EPI_ISL_5599158	NA
EPI_ISL_5599389	NA
EPI_ISL_5845811	OL314176.1
EPI_ISL_5599396	NA
EPI_ISL_5599267	NA
EPI_ISL_5599276	NA
EPI_ISL_5599272	NA
EPI_ISL_5599381	NA
EPI_ISL_5845800	OL314165.1
EPI_ISL_5923993	NA
EPI_ISL_6125189	NA
EPI_ISL_6125212	NA
EPI_ISL_6158436	NA
EPI_ISL_6158528	NA
EPI_ISL_6158539	NA
EPI_ISL_6158576	NA
EPI_ISL_6158585	NA
EPI_ISL_6158602	NA
EPI_ISL_6158619	NA
EPI_ISL_6158326	NA
EPI_ISL_5599432	NA
EPI_ISL_5599060	NA
EPI_ISL_5599071	NA
EPI_ISL_5599368	NA
EPI_ISL_5845996	OL314238.1
EPI_ISL_6158637	NA
EPI_ISL_6158639	NA
EPI_ISL_6158641	NA
EPI_ISL_6158642	NA
EPI_ISL_6158644	NA
EPI_ISL_6158646	NA
EPI_ISL_6158647	NA
EPI_ISL_6158649	NA
EPI_ISL_6158651	NA
EPI_ISL_6158653	NA
EPI_ISL_6158655	NA
EPI_ISL_6158656	NA
EPI_ISL_6158658	NA
EPI_ISL_6158660	NA
EPI_ISL_6158662	NA
EPI_ISL_6158663	NA
EPI_ISL_6158665	NA
EPI_ISL_6158667	NA
EPI_ISL_6158669	NA
EPI_ISL_6158670	NA
EPI_ISL_6158672	NA
EPI_ISL_6158674	NA
EPI_ISL_6158675	NA
EPI_ISL_6158677	NA
EPI_ISL_6158679	NA
EPI_ISL_6158681	NA
EPI_ISL_6158682	NA
EPI_ISL_6158684	NA
EPI_ISL_6158686	NA
EPI_ISL_6158688	NA
EPI_ISL_6158690	NA
EPI_ISL_6158691	NA
EPI_ISL_6158693	NA
EPI_ISL_6158695	NA
EPI_ISL_6158696	NA
EPI_ISL_6158698	NA
EPI_ISL_6158700	NA
EPI_ISL_6158702	NA
EPI_ISL_6158703	NA
EPI_ISL_6158705	NA
EPI_ISL_6158707	NA
EPI_ISL_6158708	NA
EPI_ISL_6158710	NA
EPI_ISL_6158712	NA
EPI_ISL_6158713	NA
EPI_ISL_6158715	NA
EPI_ISL_6158717	NA
EPI_ISL_6158719	NA
EPI_ISL_6158720	NA
EPI_ISL_6158722	NA
EPI_ISL_6158724	NA
EPI_ISL_6158725	NA
EPI_ISL_6158727	NA
EPI_ISL_6158729	NA
EPI_ISL_6158730	NA
EPI_ISL_6158732	NA
EPI_ISL_6158734	NA
EPI_ISL_6158736	NA
EPI_ISL_6158737	NA
EPI_ISL_6158739	NA
EPI_ISL_6158740	NA
EPI_ISL_6158742	NA
EPI_ISL_6158744	NA
EPI_ISL_6158746	NA
EPI_ISL_6158747	NA
EPI_ISL_6158749	NA
EPI_ISL_6158751	NA
EPI_ISL_6158752	NA
EPI_ISL_6158754	NA
EPI_ISL_6158756	NA
EPI_ISL_6158757	NA
EPI_ISL_6158759	NA
EPI_ISL_6158761	NA
EPI_ISL_6158762	NA
EPI_ISL_6158764	NA
EPI_ISL_6158765	NA
EPI_ISL_6158767	NA
EPI_ISL_6158769	NA
EPI_ISL_6158770	NA
EPI_ISL_6158772	NA
EPI_ISL_6158773	NA
EPI_ISL_6158775	NA
EPI_ISL_6158777	NA
EPI_ISL_6158778	NA
EPI_ISL_6158780	NA
EPI_ISL_6158781	NA
EPI_ISL_6158783	NA
EPI_ISL_6158784	NA
EPI_ISL_6158786	NA
EPI_ISL_6158788	NA
EPI_ISL_6158789	NA
EPI_ISL_6158791	NA
EPI_ISL_6158793	NA
EPI_ISL_6158795	NA
EPI_ISL_6158796	NA
EPI_ISL_6158798	NA
EPI_ISL_6158800	NA
EPI_ISL_6158801	NA
EPI_ISL_6158807	NA
EPI_ISL_6158809	NA
EPI_ISL_6158811	NA
EPI_ISL_6158812	NA
EPI_ISL_6158814	NA
EPI_ISL_6158817	NA
EPI_ISL_6158820	NA
EPI_ISL_6158823	NA
EPI_ISL_6158826	NA
EPI_ISL_6158829	NA
EPI_ISL_6158832	NA
EPI_ISL_6158835	NA
EPI_ISL_6158838	NA
EPI_ISL_6158841	NA
EPI_ISL_6158844	NA
EPI_ISL_6158847	NA
EPI_ISL_6158849	NA
EPI_ISL_6158850	NA
EPI_ISL_6158852	NA
EPI_ISL_6158854	NA
EPI_ISL_6158856	NA
EPI_ISL_6158857	NA
EPI_ISL_6158859	NA
EPI_ISL_6158861	NA
EPI_ISL_6158862	NA
EPI_ISL_6158864	NA
EPI_ISL_6158866	NA
EPI_ISL_6158867	NA
EPI_ISL_6158869	NA
EPI_ISL_6158871	NA
EPI_ISL_6158873	NA
EPI_ISL_6158875	NA
EPI_ISL_6158876	NA
EPI_ISL_6158878	NA
EPI_ISL_6158880	NA
EPI_ISL_6158881	NA
EPI_ISL_6158883	NA
EPI_ISL_6158885	NA
EPI_ISL_6158887	NA
EPI_ISL_6158888	NA
EPI_ISL_6158890	NA
EPI_ISL_6158891	NA
EPI_ISL_6158893	NA
EPI_ISL_6158895	NA
EPI_ISL_6158897	NA
EPI_ISL_6158898	NA
EPI_ISL_6158900	NA
EPI_ISL_6158902	NA
EPI_ISL_6158904	NA
EPI_ISL_6158906	NA
EPI_ISL_6158908	NA
EPI_ISL_6158910	NA
EPI_ISL_6158911	NA
EPI_ISL_6158913	NA
EPI_ISL_6158915	NA
EPI_ISL_6158916	NA
EPI_ISL_6158918	NA
EPI_ISL_6158920	NA
EPI_ISL_6158922	NA
EPI_ISL_6158924	NA
EPI_ISL_6158926	NA
EPI_ISL_6158927	NA
EPI_ISL_6158929	NA
EPI_ISL_6158931	NA
EPI_ISL_6158933	NA
EPI_ISL_6158934	NA
EPI_ISL_6158936	NA
EPI_ISL_6158938	NA
EPI_ISL_6158939	NA
EPI_ISL_6158941	NA
EPI_ISL_6158943	NA
EPI_ISL_6158944	NA
EPI_ISL_6158946	NA
EPI_ISL_6158948	NA
EPI_ISL_6158950	NA
EPI_ISL_6158952	NA
EPI_ISL_6158953	NA
EPI_ISL_6158955	NA
EPI_ISL_6158957	NA
EPI_ISL_6158959	NA
EPI_ISL_6158960	NA
EPI_ISL_6158962	NA
EPI_ISL_6158965	NA
EPI_ISL_6158967	NA
EPI_ISL_6158968	NA
EPI_ISL_6158970	NA
EPI_ISL_6158972	NA
EPI_ISL_6158973	NA
EPI_ISL_6158975	NA
EPI_ISL_6158977	NA
EPI_ISL_6158979	NA
EPI_ISL_6158980	NA
EPI_ISL_6158982	NA
EPI_ISL_6158984	NA
EPI_ISL_6158985	NA
EPI_ISL_6158987	NA
EPI_ISL_6158989	NA
EPI_ISL_6158991	NA
EPI_ISL_6158992	NA
EPI_ISL_6158994	NA
EPI_ISL_6158996	NA
EPI_ISL_6158997	NA
EPI_ISL_6158999	NA
EPI_ISL_6159000	NA
EPI_ISL_6159002	NA
EPI_ISL_6159003	NA
EPI_ISL_6159005	NA
EPI_ISL_6159007	NA
EPI_ISL_6159008	NA
EPI_ISL_6159010	NA
EPI_ISL_6159012	NA
EPI_ISL_6159013	NA
EPI_ISL_6159015	NA
EPI_ISL_6159017	NA
EPI_ISL_6159019	NA
EPI_ISL_6159020	NA
EPI_ISL_6159022	NA
EPI_ISL_6159024	NA
EPI_ISL_6159026	NA
EPI_ISL_6159027	NA
EPI_ISL_6159029	NA
EPI_ISL_6159031	NA
EPI_ISL_6159032	NA
EPI_ISL_6159034	NA
EPI_ISL_6159036	NA
EPI_ISL_6159037	NA
EPI_ISL_6159039	NA
EPI_ISL_6159041	NA
EPI_ISL_6159042	NA
EPI_ISL_6159044	NA
EPI_ISL_6159046	NA
EPI_ISL_6159048	NA
EPI_ISL_6159049	NA
EPI_ISL_6159051	NA
EPI_ISL_6159053	NA
EPI_ISL_6159055	NA
EPI_ISL_6159056	NA
EPI_ISL_6159058	NA
EPI_ISL_6159060	NA
EPI_ISL_6159061	NA
EPI_ISL_6159063	NA
EPI_ISL_6159065	NA
EPI_ISL_6159066	NA
EPI_ISL_6159068	NA
EPI_ISL_6159070	NA
EPI_ISL_6159071	NA
EPI_ISL_6159073	NA
EPI_ISL_6159075	NA
EPI_ISL_6159077	NA
EPI_ISL_6159078	NA
EPI_ISL_6159080	NA
EPI_ISL_6159082	NA
EPI_ISL_6159084	NA
EPI_ISL_6159085	NA
EPI_ISL_6159087	NA
EPI_ISL_6159089	NA
EPI_ISL_6159091	NA
EPI_ISL_6159092	NA
EPI_ISL_6159094	NA
EPI_ISL_6159096	NA
EPI_ISL_6159097	NA
EPI_ISL_6159099	NA
EPI_ISL_6159101	NA
EPI_ISL_6159102	NA
EPI_ISL_6159104	NA
EPI_ISL_6159106	NA
EPI_ISL_6159108	NA
EPI_ISL_6159109	NA
EPI_ISL_6159111	NA
EPI_ISL_6159113	NA
EPI_ISL_6159114	NA
EPI_ISL_6159116	NA
EPI_ISL_6159118	NA
EPI_ISL_6159119	NA
EPI_ISL_6159121	NA
EPI_ISL_6159123	NA
EPI_ISL_6159125	NA
EPI_ISL_6159127	NA
EPI_ISL_6159129	NA
EPI_ISL_6159131	NA
EPI_ISL_6159133	NA
EPI_ISL_6159134	NA
EPI_ISL_6159138	NA
EPI_ISL_6159140	NA
EPI_ISL_6159141	NA
EPI_ISL_6159143	NA
EPI_ISL_6159145	NA
EPI_ISL_6159146	NA
EPI_ISL_6159149	NA
EPI_ISL_6159150	NA
EPI_ISL_6159152	NA
EPI_ISL_6159154	NA
EPI_ISL_6159156	NA
EPI_ISL_6159157	NA
EPI_ISL_6159159	NA
EPI_ISL_6159161	NA
EPI_ISL_6159163	NA
EPI_ISL_6159164	NA
EPI_ISL_6159166	NA
EPI_ISL_6159168	NA
EPI_ISL_6159170	NA
EPI_ISL_6159171	NA
EPI_ISL_6159173	NA
EPI_ISL_6159175	NA
EPI_ISL_6159176	NA
EPI_ISL_6159178	NA
EPI_ISL_6159179	NA
EPI_ISL_6159181	NA
EPI_ISL_6159182	NA
EPI_ISL_6159184	NA
EPI_ISL_6159185	NA
EPI_ISL_6159187	NA
EPI_ISL_6159189	NA
EPI_ISL_6159190	NA
EPI_ISL_6159192	NA
EPI_ISL_6159194	NA
EPI_ISL_6159196	NA
EPI_ISL_6159197	NA
EPI_ISL_6159199	NA
EPI_ISL_6159201	NA
EPI_ISL_6159202	NA
EPI_ISL_6159204	NA
EPI_ISL_6159206	NA
EPI_ISL_6159208	NA
EPI_ISL_6159209	NA
EPI_ISL_6159212	NA
EPI_ISL_6159214	NA
EPI_ISL_6159215	NA
EPI_ISL_6159217	NA
EPI_ISL_6159219	NA
EPI_ISL_6159220	NA
EPI_ISL_6159222	NA
EPI_ISL_6159224	NA
EPI_ISL_6159226	NA
EPI_ISL_6159227	NA
EPI_ISL_6159229	NA
EPI_ISL_6159231	NA
EPI_ISL_6159232	NA
EPI_ISL_6159234	NA
EPI_ISL_6159236	NA
EPI_ISL_6159237	NA
EPI_ISL_6159239	NA
EPI_ISL_6159240	NA
EPI_ISL_6159242	NA
EPI_ISL_6159243	NA
EPI_ISL_6159245	NA
EPI_ISL_6159247	NA
EPI_ISL_6159248	NA
EPI_ISL_6159250	NA
EPI_ISL_6159252	NA
EPI_ISL_6159253	NA
EPI_ISL_6159255	NA
EPI_ISL_6159257	NA
EPI_ISL_6159258	NA
EPI_ISL_6159260	NA
EPI_ISL_6159262	NA
EPI_ISL_6159263	NA
EPI_ISL_6159265	NA
EPI_ISL_6159267	NA
EPI_ISL_6159268	NA
EPI_ISL_6159270	NA
EPI_ISL_6159271	NA
EPI_ISL_6159273	NA
EPI_ISL_6159275	NA
EPI_ISL_6159276	NA
EPI_ISL_6159278	NA
EPI_ISL_6159280	NA
EPI_ISL_6159281	NA
EPI_ISL_6159287	NA
EPI_ISL_6159289	NA
EPI_ISL_6159291	NA
EPI_ISL_6159292	NA
EPI_ISL_6159294	NA
EPI_ISL_6159296	NA
EPI_ISL_6159298	NA
EPI_ISL_6159299	NA
EPI_ISL_6159301	NA
EPI_ISL_6159303	NA
EPI_ISL_6159305	NA
EPI_ISL_6159306	NA
EPI_ISL_6159308	NA
EPI_ISL_6159310	NA
EPI_ISL_6159312	NA
EPI_ISL_6159313	NA
EPI_ISL_6159315	NA
EPI_ISL_6159317	NA
EPI_ISL_6159319	NA
EPI_ISL_6159320	NA
EPI_ISL_6159322	NA
EPI_ISL_6159324	NA
EPI_ISL_6159325	NA
EPI_ISL_6159327	NA
EPI_ISL_6159329	NA
EPI_ISL_6159331	NA
EPI_ISL_6159332	NA
EPI_ISL_6159334	NA
EPI_ISL_6159336	NA
EPI_ISL_6159337	NA
EPI_ISL_6159339	NA
EPI_ISL_6159341	NA
EPI_ISL_6159343	NA
EPI_ISL_6159344	NA
EPI_ISL_6159346	NA
EPI_ISL_6159347	NA
EPI_ISL_6159349	NA
EPI_ISL_6159351	NA
EPI_ISL_6159352	NA
EPI_ISL_6159354	NA
EPI_ISL_6159356	NA
EPI_ISL_6159358	NA
EPI_ISL_6159360	NA
EPI_ISL_6159361	NA
EPI_ISL_6159363	NA
EPI_ISL_6159365	NA
EPI_ISL_6159367	NA
EPI_ISL_6159368	NA
EPI_ISL_6159370	NA
EPI_ISL_6159372	NA
EPI_ISL_6159373	NA
EPI_ISL_6159375	NA
EPI_ISL_6159376	NA
EPI_ISL_6159378	NA
EPI_ISL_6159380	NA
EPI_ISL_6159381	NA
EPI_ISL_6159383	NA
EPI_ISL_6159385	NA
EPI_ISL_6159387	NA
EPI_ISL_6159388	NA
EPI_ISL_6159390	NA
EPI_ISL_6159392	NA
EPI_ISL_6159393	NA
EPI_ISL_6159395	NA
EPI_ISL_6159396	NA
EPI_ISL_6159398	NA
EPI_ISL_6159400	NA
EPI_ISL_6159401	NA
EPI_ISL_6159403	NA
EPI_ISL_6159405	NA
EPI_ISL_6159406	NA
EPI_ISL_6159409	NA
EPI_ISL_6159410	NA
EPI_ISL_6159412	NA
EPI_ISL_6159414	NA
EPI_ISL_6159415	NA
EPI_ISL_6159417	NA
EPI_ISL_6159419	NA
EPI_ISL_6159421	NA
EPI_ISL_6159423	NA
EPI_ISL_6159424	NA
EPI_ISL_6159426	NA
EPI_ISL_6159428	NA
EPI_ISL_6159429	NA
EPI_ISL_6159431	NA
EPI_ISL_6159433	NA
EPI_ISL_6159434	NA
EPI_ISL_6159436	NA
EPI_ISL_6159438	NA
EPI_ISL_6159440	NA
EPI_ISL_6159442	NA
EPI_ISL_6159443	NA
EPI_ISL_6159445	NA
EPI_ISL_6159447	NA
EPI_ISL_6159448	NA
EPI_ISL_6159450	NA
EPI_ISL_6159452	NA
EPI_ISL_6159454	NA
EPI_ISL_6159455	NA
EPI_ISL_6159457	NA
EPI_ISL_6159460	NA
EPI_ISL_6159462	NA
EPI_ISL_6159464	NA
EPI_ISL_6159465	NA
EPI_ISL_6159467	NA
EPI_ISL_6159468	NA
EPI_ISL_6159470	NA
EPI_ISL_6159472	NA
EPI_ISL_6159473	NA
EPI_ISL_6159475	NA
EPI_ISL_6159477	NA
EPI_ISL_6159478	NA
EPI_ISL_6159480	NA
EPI_ISL_6159482	NA
EPI_ISL_6159483	NA
EPI_ISL_6159485	NA
EPI_ISL_6159487	NA
EPI_ISL_6159488	NA
EPI_ISL_6159490	NA
EPI_ISL_6159492	NA
EPI_ISL_6159494	NA
EPI_ISL_6159495	NA
EPI_ISL_6159497	NA
EPI_ISL_6159499	NA
EPI_ISL_6159501	NA
EPI_ISL_6159502	NA
EPI_ISL_6159504	NA
EPI_ISL_6159506	NA
EPI_ISL_6159507	NA
EPI_ISL_6159509	NA
EPI_ISL_6159511	NA
EPI_ISL_6159512	NA
EPI_ISL_6159514	NA
EPI_ISL_6159516	NA
EPI_ISL_6159517	NA
EPI_ISL_6159519	NA
EPI_ISL_6159521	NA
EPI_ISL_6159522	NA
EPI_ISL_6159524	NA
EPI_ISL_6159526	NA
EPI_ISL_6159527	NA
EPI_ISL_6159529	NA
EPI_ISL_6159530	NA
EPI_ISL_6159532	NA
EPI_ISL_6159534	NA
EPI_ISL_6159535	NA
EPI_ISL_6164241	NA
EPI_ISL_6164243	NA
EPI_ISL_6164245	NA
EPI_ISL_6164247	NA
EPI_ISL_6164249	NA
EPI_ISL_6164251	NA
EPI_ISL_6164253	NA
EPI_ISL_6164255	NA
EPI_ISL_6164257	NA
EPI_ISL_6164259	NA
EPI_ISL_6164261	NA
EPI_ISL_6164263	NA
EPI_ISL_6164266	NA
EPI_ISL_6164268	NA
EPI_ISL_6164270	NA
EPI_ISL_6164272	NA
EPI_ISL_6174411	NA
EPI_ISL_6173780	NA
EPI_ISL_6173769	NA
EPI_ISL_6173773	NA
EPI_ISL_6173779	NA
EPI_ISL_6173782	NA
EPI_ISL_6173789	NA
EPI_ISL_6173794	NA
EPI_ISL_6173802	NA
EPI_ISL_6173807	NA
EPI_ISL_6173812	NA
EPI_ISL_6173815	NA
EPI_ISL_6173823	NA
EPI_ISL_6173829	NA
EPI_ISL_6173835	NA
EPI_ISL_6173838	NA
EPI_ISL_6173839	NA
EPI_ISL_6173856	NA
EPI_ISL_6174226	NA
EPI_ISL_6174240	NA
EPI_ISL_6174245	NA
EPI_ISL_6174247	NA
EPI_ISL_6174267	NA
EPI_ISL_6174269	NA
EPI_ISL_6174272	NA
EPI_ISL_6174274	NA
EPI_ISL_6174277	NA
EPI_ISL_6174278	NA
EPI_ISL_6174282	NA
EPI_ISL_6174283	NA
EPI_ISL_6174284	NA
EPI_ISL_6174286	NA
EPI_ISL_6174292	NA
EPI_ISL_6174295	NA
EPI_ISL_6174296	NA
EPI_ISL_6174297	NA
EPI_ISL_6174298	NA
EPI_ISL_6174305	NA
EPI_ISL_6174316	NA
EPI_ISL_6174329	NA
EPI_ISL_6174335	NA
EPI_ISL_6174350	NA
EPI_ISL_6174354	NA
EPI_ISL_6174364	NA
EPI_ISL_6174365	NA
EPI_ISL_6174370	NA
EPI_ISL_6174373	NA
EPI_ISL_6174375	NA
EPI_ISL_6174376	NA
EPI_ISL_6174379	NA
EPI_ISL_6174386	NA
EPI_ISL_6174387	NA
EPI_ISL_6174393	NA
EPI_ISL_6174397	NA
EPI_ISL_6174400	NA
EPI_ISL_6174401	NA
EPI_ISL_6174405	NA
EPI_ISL_6174408	NA
EPI_ISL_6174410	NA
EPI_ISL_6174412	NA
EPI_ISL_6174413	NA
EPI_ISL_6174415	NA
EPI_ISL_6174416	NA
EPI_ISL_6174417	NA
EPI_ISL_6174420	NA
EPI_ISL_6174429	NA
EPI_ISL_6174433	NA
EPI_ISL_6174437	NA
EPI_ISL_6174441	NA
EPI_ISL_6174449	NA
EPI_ISL_6174453	NA
EPI_ISL_6174456	NA
EPI_ISL_6174457	NA
EPI_ISL_6174467	NA
EPI_ISL_6174579	NA
EPI_ISL_6174484	NA
EPI_ISL_6174489	NA
EPI_ISL_6174499	NA
EPI_ISL_6174530	NA
EPI_ISL_6174572	NA
EPI_ISL_6174574	NA
EPI_ISL_6174576	NA
EPI_ISL_6174586	NA
EPI_ISL_6174590	NA
EPI_ISL_6174595	NA
EPI_ISL_6174596	NA
EPI_ISL_6174601	NA
EPI_ISL_6174602	NA
EPI_ISL_6174604	NA
EPI_ISL_6174609	NA
EPI_ISL_6174605	NA
EPI_ISL_6174606	NA
EPI_ISL_6174607	NA
EPI_ISL_6174611	NA
EPI_ISL_6174614	NA
EPI_ISL_6174615	NA
EPI_ISL_6174616	NA
EPI_ISL_6174632	NA
EPI_ISL_6174635	NA
EPI_ISL_6174638	NA
EPI_ISL_6174648	NA
EPI_ISL_6174657	NA
EPI_ISL_6174661	NA
EPI_ISL_6174685	NA
EPI_ISL_6174665	NA
EPI_ISL_6174668	NA
EPI_ISL_6174672	NA
EPI_ISL_6174686	NA
EPI_ISL_6174690	NA
EPI_ISL_6174691	NA
EPI_ISL_6207083	NA
EPI_ISL_6207089	NA
EPI_ISL_6207094	NA
EPI_ISL_6207100	NA
EPI_ISL_6207105	NA
EPI_ISL_6207106	NA
EPI_ISL_6207107	NA
EPI_ISL_6207108	NA
EPI_ISL_6207109	NA
EPI_ISL_6207111	NA
EPI_ISL_6207112	NA
EPI_ISL_6207115	NA
EPI_ISL_6207117	NA
EPI_ISL_6207118	NA
EPI_ISL_6207121	NA
EPI_ISL_6207123	NA
EPI_ISL_6207125	NA
EPI_ISL_6207126	NA
EPI_ISL_6207127	NA
EPI_ISL_6207128	NA
EPI_ISL_6207129	NA
EPI_ISL_6207133	NA
EPI_ISL_6207137	NA
EPI_ISL_6207139	NA
EPI_ISL_6207141	NA
EPI_ISL_6207144	NA
EPI_ISL_6207145	NA
EPI_ISL_6207146	NA
EPI_ISL_6207147	NA
EPI_ISL_6207149	NA
EPI_ISL_6207150	NA
EPI_ISL_6207153	NA
EPI_ISL_6207159	NA
EPI_ISL_6207161	NA
EPI_ISL_6207162	NA
EPI_ISL_6207163	NA
EPI_ISL_6207164	NA
EPI_ISL_6207165	NA
EPI_ISL_6207166	NA
EPI_ISL_6207169	NA
EPI_ISL_6207170	NA
EPI_ISL_6207172	NA
EPI_ISL_6207173	NA
EPI_ISL_6207178	NA
EPI_ISL_6207192	NA
EPI_ISL_6207201	NA
EPI_ISL_6207205	NA
EPI_ISL_6207207	NA
EPI_ISL_6207208	NA
EPI_ISL_6207211	NA
EPI_ISL_6207212	NA
EPI_ISL_6207213	NA
EPI_ISL_6207214	NA
EPI_ISL_6207215	NA
EPI_ISL_6207217	NA
EPI_ISL_6207221	NA
EPI_ISL_6207224	NA
EPI_ISL_6207223	NA
EPI_ISL_6207225	NA
EPI_ISL_6207226	NA
EPI_ISL_6207227	NA
EPI_ISL_6207228	NA
EPI_ISL_6207229	NA
EPI_ISL_6207231	NA
EPI_ISL_6207244	NA
EPI_ISL_6207234	NA
EPI_ISL_6207236	NA
EPI_ISL_6207237	NA
EPI_ISL_6207251	NA
EPI_ISL_6207238	NA
EPI_ISL_6207240	NA
EPI_ISL_6207241	NA
EPI_ISL_6207242	NA
EPI_ISL_6207243	NA
EPI_ISL_6207246	NA
EPI_ISL_6207249	NA
EPI_ISL_6207252	NA
EPI_ISL_6207271	NA
EPI_ISL_6207276	NA
EPI_ISL_6207277	NA
EPI_ISL_6207278	NA
EPI_ISL_6207284	NA
EPI_ISL_6207286	NA
EPI_ISL_6207289	NA
EPI_ISL_6207296	NA
EPI_ISL_6207302	NA
EPI_ISL_6207331	NA
EPI_ISL_6207339	NA
EPI_ISL_6207345	NA
EPI_ISL_6207348	NA
EPI_ISL_6207354	NA
EPI_ISL_6207355	NA
EPI_ISL_6207366	NA
EPI_ISL_6207367	NA
EPI_ISL_6207370	NA
EPI_ISL_6207380	NA
EPI_ISL_6207392	NA
EPI_ISL_6207393	NA
EPI_ISL_6207398	NA
EPI_ISL_6207399	NA
EPI_ISL_6207429	NA
EPI_ISL_6207434	NA
EPI_ISL_6207458	NA
EPI_ISL_6207500	NA
EPI_ISL_6207502	NA
EPI_ISL_6207503	NA
EPI_ISL_6207504	NA
EPI_ISL_6207505	NA
EPI_ISL_6207508	NA
EPI_ISL_6207510	NA
EPI_ISL_6207518	NA
EPI_ISL_6207519	NA
EPI_ISL_6207526	NA
EPI_ISL_6207528	NA
EPI_ISL_6207530	NA
EPI_ISL_6207532	NA
EPI_ISL_6207535	NA
EPI_ISL_6207540	NA
EPI_ISL_6207543	NA
EPI_ISL_6207544	NA
EPI_ISL_6174294	NA
EPI_ISL_6207151	NA
EPI_ISL_6207303	NA
EPI_ISL_6207300	NA
EPI_ISL_6207307	NA
EPI_ISL_6207202	NA
EPI_ISL_6207209	NA
EPI_ISL_6207216	NA
EPI_ISL_6207219	NA
EPI_ISL_6207288	NA
EPI_ISL_6173775	NA
EPI_ISL_6173784	NA
EPI_ISL_6173820	NA
EPI_ISL_6173795	NA
EPI_ISL_6173806	NA
EPI_ISL_6173801	NA
EPI_ISL_6173805	NA
EPI_ISL_6173810	NA
EPI_ISL_6173817	NA
EPI_ISL_6173825	NA
EPI_ISL_6173854	NA
EPI_ISL_6173848	NA
EPI_ISL_6173767	NA
EPI_ISL_6173831	NA
EPI_ISL_6173851	NA
EPI_ISL_6174208	NA
EPI_ISL_6174209	NA
EPI_ISL_6174210	NA
EPI_ISL_6174213	NA
EPI_ISL_6174215	NA
EPI_ISL_6174216	NA
EPI_ISL_6174219	NA
EPI_ISL_6174220	NA
EPI_ISL_6174223	NA
EPI_ISL_6174225	NA
EPI_ISL_6174234	NA
EPI_ISL_6174237	NA
EPI_ISL_6174236	NA
EPI_ISL_6174243	NA
EPI_ISL_6174244	NA
EPI_ISL_6174246	NA
EPI_ISL_6174248	NA
EPI_ISL_6174249	NA
EPI_ISL_6174250	NA
EPI_ISL_6174252	NA
EPI_ISL_6174253	NA
EPI_ISL_6174254	NA
EPI_ISL_6174255	NA
EPI_ISL_6174257	NA
EPI_ISL_6174258	NA
EPI_ISL_6174270	NA
EPI_ISL_6174271	NA
EPI_ISL_6174275	NA
EPI_ISL_6174486	NA
EPI_ISL_6174280	NA
EPI_ISL_6174285	NA
EPI_ISL_6174319	NA
EPI_ISL_6174328	NA
EPI_ISL_6174330	NA
EPI_ISL_6174337	NA
EPI_ISL_6174338	NA
EPI_ISL_6174341	NA
EPI_ISL_6174342	NA
EPI_ISL_6174344	NA
EPI_ISL_6174348	NA
EPI_ISL_6174351	NA
EPI_ISL_6174352	NA
EPI_ISL_6174353	NA
EPI_ISL_6174355	NA
EPI_ISL_6174356	NA
EPI_ISL_6174358	NA
EPI_ISL_6174357	NA
EPI_ISL_6174359	NA
EPI_ISL_6174360	NA
EPI_ISL_6174362	NA
EPI_ISL_6174363	NA
EPI_ISL_6174366	NA
EPI_ISL_6174367	NA
EPI_ISL_6174368	NA
EPI_ISL_6174369	NA
EPI_ISL_6174371	NA
EPI_ISL_6174378	NA
EPI_ISL_6174435	NA
EPI_ISL_6174436	NA
EPI_ISL_6174438	NA
EPI_ISL_6174439	NA
EPI_ISL_6174443	NA
EPI_ISL_6174444	NA
EPI_ISL_6174445	NA
EPI_ISL_6174450	NA
EPI_ISL_6174458	NA
EPI_ISL_6174493	NA
EPI_ISL_6174497	NA
EPI_ISL_6174512	NA
EPI_ISL_6174514	NA
EPI_ISL_6174523	NA
EPI_ISL_6174562	NA
EPI_ISL_6174603	NA
EPI_ISL_6174617	NA
EPI_ISL_6174621	NA
EPI_ISL_6174625	NA
EPI_ISL_6174631	NA
EPI_ISL_6174634	NA
EPI_ISL_6174637	NA
EPI_ISL_6174641	NA
EPI_ISL_6174643	NA
EPI_ISL_6174644	NA
EPI_ISL_6174645	NA
EPI_ISL_6174649	NA
EPI_ISL_6174662	NA
EPI_ISL_6174663	NA
EPI_ISL_6174664	NA
EPI_ISL_6174666	NA
EPI_ISL_6174667	NA
EPI_ISL_6174674	NA
EPI_ISL_6174675	NA
EPI_ISL_6174687	NA
EPI_ISL_6207085	NA
EPI_ISL_6207090	NA
EPI_ISL_6207136	NA
EPI_ISL_6207140	NA
EPI_ISL_6207171	NA
EPI_ISL_6207176	NA
EPI_ISL_6207174	NA
EPI_ISL_6207181	NA
EPI_ISL_6207190	NA
EPI_ISL_6207194	NA
EPI_ISL_6207222	NA
EPI_ISL_6207230	NA
EPI_ISL_6207248	NA
EPI_ISL_6207250	NA
EPI_ISL_6207253	NA
EPI_ISL_6207255	NA
EPI_ISL_6207258	NA
EPI_ISL_6207261	NA
EPI_ISL_6207262	NA
EPI_ISL_6207265	NA
EPI_ISL_6207285	NA
EPI_ISL_6207287	NA
EPI_ISL_6207293	NA
EPI_ISL_6207295	NA
EPI_ISL_6207306	NA
EPI_ISL_6207310	NA
EPI_ISL_6207311	NA
EPI_ISL_6207312	NA
EPI_ISL_6207313	NA
EPI_ISL_6207314	NA
EPI_ISL_6207317	NA
EPI_ISL_6207328	NA
EPI_ISL_6207336	NA
EPI_ISL_6207337	NA
EPI_ISL_6207338	NA
EPI_ISL_6207340	NA
EPI_ISL_6207341	NA
EPI_ISL_6207344	NA
EPI_ISL_6207347	NA
EPI_ISL_6207350	NA
EPI_ISL_6207351	NA
EPI_ISL_6207353	NA
EPI_ISL_6207356	NA
EPI_ISL_6207357	NA
EPI_ISL_6207359	NA
EPI_ISL_6207360	NA
EPI_ISL_6207361	NA
EPI_ISL_6207362	NA
EPI_ISL_6207363	NA
EPI_ISL_6207364	NA
EPI_ISL_6207365	NA
EPI_ISL_6207368	NA
EPI_ISL_6207369	NA
EPI_ISL_6207371	NA
EPI_ISL_6207372	NA
EPI_ISL_6207376	NA
EPI_ISL_6207377	NA
EPI_ISL_6207379	NA
EPI_ISL_6207378	NA
EPI_ISL_6207385	NA
EPI_ISL_6207386	NA
EPI_ISL_6207388	NA
EPI_ISL_6207389	NA
EPI_ISL_6207395	NA
EPI_ISL_6207402	NA
EPI_ISL_6207406	NA
EPI_ISL_6207408	NA
EPI_ISL_6207412	NA
EPI_ISL_6207415	NA
EPI_ISL_6207416	NA
EPI_ISL_6207418	NA
EPI_ISL_6207420	NA
EPI_ISL_6207421	NA
EPI_ISL_6207426	NA
EPI_ISL_6207428	NA
EPI_ISL_6207433	NA
EPI_ISL_6207435	NA
EPI_ISL_6207439	NA
EPI_ISL_6207449	NA
EPI_ISL_6207451	NA
EPI_ISL_6207453	NA
EPI_ISL_6207456	NA
EPI_ISL_6207457	NA
EPI_ISL_6207459	NA
EPI_ISL_6207467	NA
EPI_ISL_6207465	NA
EPI_ISL_6207471	NA
EPI_ISL_6207473	NA
EPI_ISL_6207480	NA
EPI_ISL_6207482	NA
EPI_ISL_6207483	NA
EPI_ISL_6207484	NA
EPI_ISL_6207509	NA
EPI_ISL_6207525	NA
EPI_ISL_6207323	NA
EPI_ISL_6207396	NA
EPI_ISL_6207524	NA
EPI_ISL_6173783	NA
EPI_ISL_6173853	NA
EPI_ISL_6207494	NA
EPI_ISL_6207437	NA
EPI_ISL_6207436	NA
EPI_ISL_6207430	NA
EPI_ISL_6207438	NA
EPI_ISL_6207440	NA
EPI_ISL_6207448	NA
EPI_ISL_6207445	NA
EPI_ISL_6207443	NA
EPI_ISL_6207413	NA
EPI_ISL_6207425	NA
EPI_ISL_6207419	NA
EPI_ISL_6207450	NA
EPI_ISL_6207427	NA
EPI_ISL_6207472	NA
EPI_ISL_6207478	NA
EPI_ISL_6207455	NA
EPI_ISL_6207462	NA
EPI_ISL_6207452	NA
EPI_ISL_6207460	NA
EPI_ISL_6207466	NA
EPI_ISL_6207468	NA
EPI_ISL_6207469	NA
EPI_ISL_6207463	NA
EPI_ISL_6207491	NA
EPI_ISL_6207495	NA
EPI_ISL_6207490	NA
EPI_ISL_6207513	NA
EPI_ISL_6207511	NA
EPI_ISL_6207514	NA
EPI_ISL_6207523	NA
EPI_ISL_6207527	NA
EPI_ISL_6207531	NA
EPI_ISL_6207534	NA
EPI_ISL_6207541	NA
EPI_ISL_6207537	NA
EPI_ISL_6207533	NA
EPI_ISL_6207539	NA
EPI_ISL_6207542	NA
EPI_ISL_6207499	NA
EPI_ISL_6207507	NA
EPI_ISL_6207446	NA
EPI_ISL_6207447	NA
EPI_ISL_6207486	NA
EPI_ISL_6207515	NA
EPI_ISL_6207516	NA
EPI_ISL_6207517	NA
EPI_ISL_6207521	NA
EPI_ISL_6207529	NA
EPI_ISL_6207454	NA
EPI_ISL_6207464	NA
EPI_ISL_6207506	NA
EPI_ISL_6207497	NA
EPI_ISL_6207487	NA
EPI_ISL_6207489	NA
EPI_ISL_6207485	NA
EPI_ISL_6207496	NA
EPI_ISL_6207498	NA
EPI_ISL_6174238	NA
EPI_ISL_6174231	NA
EPI_ISL_6174241	NA
EPI_ISL_6207442	NA
EPI_ISL_6174217	NA
EPI_ISL_6174211	NA
EPI_ISL_6174221	NA
EPI_ISL_6174227	NA
EPI_ISL_6174228	NA
EPI_ISL_6174222	NA
EPI_ISL_6174212	NA
EPI_ISL_6174214	NA
EPI_ISL_6207444	NA
EPI_ISL_6207441	NA
EPI_ISL_6174259	NA
EPI_ISL_6174251	NA
EPI_ISL_6174491	NA
EPI_ISL_6174414	NA
EPI_ISL_6174492	NA
EPI_ISL_6207431	NA
EPI_ISL_6207410	NA
EPI_ISL_6207414	NA
EPI_ISL_6207417	NA
EPI_ISL_6174463	NA
EPI_ISL_6207411	NA
EPI_ISL_6174261	NA
EPI_ISL_6174498	NA
EPI_ISL_6174264	NA
EPI_ISL_6174239	NA
EPI_ISL_6174465	NA
EPI_ISL_6174266	NA
EPI_ISL_6174262	NA
EPI_ISL_6174263	NA
EPI_ISL_6174230	NA
EPI_ISL_6174242	NA
EPI_ISL_6174256	NA
EPI_ISL_6174229	NA
EPI_ISL_6174482	NA
EPI_ISL_6174485	NA
EPI_ISL_6174235	NA
EPI_ISL_6174473	NA
EPI_ISL_6174487	NA
EPI_ISL_6174469	NA
EPI_ISL_6174470	NA
EPI_ISL_6174479	NA
EPI_ISL_6174476	NA
EPI_ISL_6174474	NA
EPI_ISL_6174475	NA
EPI_ISL_6174478	NA
EPI_ISL_6174460	NA
EPI_ISL_6174461	NA
EPI_ISL_6174452	NA
EPI_ISL_6174462	NA
EPI_ISL_6174447	NA
EPI_ISL_6174455	NA
EPI_ISL_6174339	NA
EPI_ISL_6174395	NA
EPI_ISL_6207432	NA
EPI_ISL_6207461	NA
EPI_ISL_6174322	NA
EPI_ISL_6174320	NA
EPI_ISL_6174343	NA
EPI_ISL_6174345	NA
EPI_ISL_6174336	NA
EPI_ISL_6174334	NA
EPI_ISL_6174421	NA
EPI_ISL_6174423	NA
EPI_ISL_6174418	NA
EPI_ISL_6174406	NA
EPI_ISL_6174409	NA
EPI_ISL_6174419	NA
EPI_ISL_6174407	NA
EPI_ISL_6174422	NA
EPI_ISL_6174396	NA
EPI_ISL_6174399	NA
EPI_ISL_6174495	NA
EPI_ISL_6174494	NA
EPI_ISL_6174480	NA
EPI_ISL_6174490	NA
EPI_ISL_6174481	NA
EPI_ISL_6174488	NA
EPI_ISL_6174496	NA
EPI_ISL_6174483	NA
EPI_ISL_6174472	NA
EPI_ISL_6174477	NA
EPI_ISL_6174468	NA
EPI_ISL_6174471	NA
EPI_ISL_6174464	NA
EPI_ISL_6174224	NA
EPI_ISL_6174466	NA
EPI_ISL_6174207	NA
EPI_ISL_6207113	NA
EPI_ISL_6174619	NA
EPI_ISL_6174610	NA
EPI_ISL_6174600	NA
EPI_ISL_6174618	NA
EPI_ISL_6174346	NA
EPI_ISL_6174536	NA
EPI_ISL_6174535	NA
EPI_ISL_6174531	NA
EPI_ISL_6174540	NA
EPI_ISL_6174541	NA
EPI_ISL_6174543	NA
EPI_ISL_6174534	NA
EPI_ISL_6174517	NA
EPI_ISL_6174533	NA
EPI_ISL_6174524	NA
EPI_ISL_6174519	NA
EPI_ISL_6174526	NA
EPI_ISL_6174521	NA
EPI_ISL_6174528	NA
EPI_ISL_6174522	NA
EPI_ISL_6174513	NA
EPI_ISL_6174520	NA
EPI_ISL_6174506	NA
EPI_ISL_6174507	NA
EPI_ISL_6174503	NA
EPI_ISL_6174500	NA
EPI_ISL_6174510	NA
EPI_ISL_6174501	NA
EPI_ISL_6174502	NA
EPI_ISL_6174509	NA
EPI_ISL_6174582	NA
EPI_ISL_6207088	NA
EPI_ISL_6174581	NA
EPI_ISL_6174570	NA
EPI_ISL_6174580	NA
EPI_ISL_6174571	NA
EPI_ISL_6207087	NA
EPI_ISL_6174578	NA
EPI_ISL_6174577	NA
EPI_ISL_6174575	NA
EPI_ISL_6174567	NA
EPI_ISL_6174569	NA
EPI_ISL_6174566	NA
EPI_ISL_6174563	NA
EPI_ISL_6174560	NA
EPI_ISL_6174552	NA
EPI_ISL_6174556	NA
EPI_ISL_6174555	NA
EPI_ISL_6174546	NA
EPI_ISL_6174547	NA
EPI_ISL_6174647	NA
EPI_ISL_6174628	NA
EPI_ISL_6174612	NA
EPI_ISL_6174381	NA
EPI_ISL_6174384	NA
EPI_ISL_6174383	NA
EPI_ISL_6174385	NA
EPI_ISL_6174332	NA
EPI_ISL_6174454	NA
EPI_ISL_6174440	NA
EPI_ISL_6174347	NA
EPI_ISL_6174394	NA
EPI_ISL_6174349	NA
EPI_ISL_6174321	NA
EPI_ISL_6174331	NA
EPI_ISL_6174333	NA
EPI_ISL_6174324	NA
EPI_ISL_6174327	NA
EPI_ISL_6174326	NA
EPI_ISL_6174318	NA
EPI_ISL_6174323	NA
EPI_ISL_6174315	NA
EPI_ISL_6174307	NA
EPI_ISL_6174306	NA
EPI_ISL_6174290	NA
EPI_ISL_6174276	NA
EPI_ISL_6174291	NA
EPI_ISL_6174281	NA
EPI_ISL_6174299	NA
EPI_ISL_6174288	NA
EPI_ISL_6174293	NA
EPI_ISL_6174391	NA
EPI_ISL_6174279	NA
EPI_ISL_6174287	NA
EPI_ISL_6174289	NA
EPI_ISL_6174390	NA
EPI_ISL_6174392	NA
EPI_ISL_6174398	NA
EPI_ISL_6174300	NA
EPI_ISL_6174301	NA
EPI_ISL_6174302	NA
EPI_ISL_6174402	NA
EPI_ISL_6174403	NA
EPI_ISL_6174404	NA
EPI_ISL_6174459	NA
EPI_ISL_6174389	NA
EPI_ISL_6174388	NA
EPI_ISL_6174260	NA
EPI_ISL_6174382	NA
EPI_ISL_6174372	NA
EPI_ISL_6174380	NA
EPI_ISL_6174268	NA
EPI_ISL_6174377	NA
EPI_ISL_6174361	NA
EPI_ISL_6174451	NA
EPI_ISL_6174442	NA
EPI_ISL_6174430	NA
EPI_ISL_6174428	NA
EPI_ISL_6174446	NA
EPI_ISL_6174448	NA
EPI_ISL_6174427	NA
EPI_ISL_6174434	NA
EPI_ISL_6174426	NA
EPI_ISL_6174432	NA
EPI_ISL_6174424	NA
EPI_ISL_6174425	NA
EPI_ISL_6207333	NA
EPI_ISL_6207332	NA
EPI_ISL_6174584	NA
EPI_ISL_6207206	NA
EPI_ISL_6207204	NA
EPI_ISL_6207203	NA
EPI_ISL_6207200	NA
EPI_ISL_6207101	NA
EPI_ISL_6207130	NA
EPI_ISL_6207283	NA
EPI_ISL_6174591	NA
EPI_ISL_6174592	NA
EPI_ISL_6174593	NA
EPI_ISL_6174589	NA
EPI_ISL_6174585	NA
EPI_ISL_6174588	NA
EPI_ISL_6174583	NA
EPI_ISL_6174587	NA
EPI_ISL_6207235	NA
EPI_ISL_6207233	NA
EPI_ISL_6207239	NA
EPI_ISL_6207232	NA
EPI_ISL_6207245	NA
EPI_ISL_6207247	NA
EPI_ISL_6207220	NA
EPI_ISL_6207218	NA
EPI_ISL_6207266	NA
EPI_ISL_6207259	NA
EPI_ISL_6207263	NA
EPI_ISL_6207269	NA
EPI_ISL_6207294	NA
EPI_ISL_6207292	NA
EPI_ISL_6207298	NA
EPI_ISL_6207321	NA
EPI_ISL_6207091	NA
EPI_ISL_6207093	NA
EPI_ISL_6207098	NA
EPI_ISL_6207095	NA
EPI_ISL_6207096	NA
EPI_ISL_6207097	NA
EPI_ISL_6207092	NA
EPI_ISL_6207318	NA
EPI_ISL_6174660	NA
EPI_ISL_6207325	NA
EPI_ISL_6174646	NA
EPI_ISL_6174655	NA
EPI_ISL_6207315	NA
EPI_ISL_6174624	NA
EPI_ISL_6174650	NA
EPI_ISL_6207319	NA
EPI_ISL_6174654	NA
EPI_ISL_6174651	NA
EPI_ISL_6207322	NA
EPI_ISL_6174652	NA
EPI_ISL_6174653	NA
EPI_ISL_6207326	NA
EPI_ISL_6174633	NA
EPI_ISL_6207320	NA
EPI_ISL_6174630	NA
EPI_ISL_6174636	NA
EPI_ISL_6174627	NA
EPI_ISL_6207309	NA
EPI_ISL_6174642	NA
EPI_ISL_6174640	NA
EPI_ISL_6174626	NA
EPI_ISL_6174639	NA
EPI_ISL_6207304	NA
EPI_ISL_6207110	NA
EPI_ISL_6174622	NA
EPI_ISL_6174623	NA
EPI_ISL_6207116	NA
EPI_ISL_6207308	NA
EPI_ISL_6207120	NA
EPI_ISL_6207114	NA
EPI_ISL_6207103	NA
EPI_ISL_6207122	NA
EPI_ISL_6174608	NA
EPI_ISL_6207124	NA
EPI_ISL_6207135	NA
EPI_ISL_6207104	NA
EPI_ISL_6207168	NA
EPI_ISL_6207102	NA
EPI_ISL_6207167	NA
EPI_ISL_6207154	NA
EPI_ISL_6207158	NA
EPI_ISL_6207160	NA
EPI_ISL_6207155	NA
EPI_ISL_6207156	NA
EPI_ISL_6207132	NA
EPI_ISL_6207157	NA
EPI_ISL_6207131	NA
EPI_ISL_6207138	NA
EPI_ISL_6207148	NA
EPI_ISL_6174594	NA
EPI_ISL_6207134	NA
EPI_ISL_6207358	NA
EPI_ISL_6174598	NA
EPI_ISL_6207175	NA
EPI_ISL_6207142	NA
EPI_ISL_6207143	NA
EPI_ISL_6174597	NA
EPI_ISL_6207196	NA
EPI_ISL_6174599	NA
EPI_ISL_6207198	NA
EPI_ISL_6207195	NA
EPI_ISL_6207197	NA
EPI_ISL_6207191	NA
EPI_ISL_6207193	NA
EPI_ISL_6207084	NA
EPI_ISL_6174689	NA
EPI_ISL_6174692	NA
EPI_ISL_6207082	NA
EPI_ISL_6174688	NA
EPI_ISL_6174680	NA
EPI_ISL_6207352	NA
EPI_ISL_6207185	NA
EPI_ISL_6174671	NA
EPI_ISL_6174678	NA
EPI_ISL_6207179	NA
EPI_ISL_6174677	NA
EPI_ISL_6207349	NA
EPI_ISL_6207394	NA
EPI_ISL_6173800	NA
EPI_ISL_6174669	NA
EPI_ISL_6174670	NA
EPI_ISL_6207346	NA
EPI_ISL_6207187	NA
EPI_ISL_6207186	NA
EPI_ISL_6174676	NA
EPI_ISL_6207189	NA
EPI_ISL_6207183	NA
EPI_ISL_6207381	NA
EPI_ISL_6207373	NA
EPI_ISL_6207342	NA
EPI_ISL_6207391	NA
EPI_ISL_6207188	NA
EPI_ISL_6207390	NA
EPI_ISL_6207343	NA
EPI_ISL_6207404	NA
EPI_ISL_6207382	NA
EPI_ISL_6207383	NA
EPI_ISL_6207384	NA
EPI_ISL_6207387	NA
EPI_ISL_6207401	NA
EPI_ISL_6207403	NA
EPI_ISL_6207409	NA
EPI_ISL_6173852	NA
EPI_ISL_6207405	NA
EPI_ISL_6173830	NA
EPI_ISL_6173849	NA
EPI_ISL_6173827	NA
EPI_ISL_6173841	NA
EPI_ISL_6173858	NA
EPI_ISL_6173787	NA
EPI_ISL_6173850	NA
EPI_ISL_6207324	NA
EPI_ISL_6207316	NA
EPI_ISL_6207329	NA
EPI_ISL_6207334	NA
EPI_ISL_6207301	NA
EPI_ISL_6207305	NA
EPI_ISL_6207272	NA
EPI_ISL_6207335	NA
EPI_ISL_6207274	NA
EPI_ISL_6207273	NA
EPI_ISL_6207275	NA
EPI_ISL_6207282	NA
EPI_ISL_6207270	NA
EPI_ISL_6207267	NA
EPI_ISL_6174538	NA
EPI_ISL_6174532	NA
EPI_ISL_6174537	NA
EPI_ISL_6173788	NA
EPI_ISL_6173781	NA
EPI_ISL_6173855	NA
EPI_ISL_6173843	NA
EPI_ISL_6173832	NA
EPI_ISL_6173834	NA
EPI_ISL_6173833	NA
EPI_ISL_6207256	NA
EPI_ISL_6173804	NA
EPI_ISL_6173842	NA
EPI_ISL_6173847	NA
EPI_ISL_6173822	NA
EPI_ISL_6173836	NA
EPI_ISL_6173813	NA
EPI_ISL_6173821	NA
EPI_ISL_6174551	NA
EPI_ISL_6174549	NA
EPI_ISL_6173814	NA
EPI_ISL_6173809	NA
EPI_ISL_6174550	NA
EPI_ISL_6174548	NA
EPI_ISL_6173803	NA
EPI_ISL_6174553	NA
EPI_ISL_6174557	NA
EPI_ISL_6174554	NA
EPI_ISL_6174561	NA
EPI_ISL_6174559	NA
EPI_ISL_6207260	NA
EPI_ISL_6207254	NA
EPI_ISL_6207257	NA
EPI_ISL_6207268	NA
EPI_ISL_6207297	NA
EPI_ISL_6207290	NA
EPI_ISL_6207299	NA
EPI_ISL_6173846	NA
EPI_ISL_6173816	NA
EPI_ISL_6174539	NA
EPI_ISL_6173840	NA
EPI_ISL_6173837	NA
EPI_ISL_6173828	NA
EPI_ISL_6173818	NA
EPI_ISL_6173824	NA
EPI_ISL_6173808	NA
EPI_ISL_6173826	NA
EPI_ISL_6173811	NA
EPI_ISL_6173796	NA
EPI_ISL_6173819	NA
EPI_ISL_6174542	NA
EPI_ISL_6174544	NA
EPI_ISL_6173798	NA
EPI_ISL_6173797	NA
EPI_ISL_6174525	NA
EPI_ISL_6174529	NA
EPI_ISL_6173799	NA
EPI_ISL_6174527	NA
EPI_ISL_6173786	NA
EPI_ISL_6173790	NA
EPI_ISL_6173792	NA
EPI_ISL_6173793	NA
EPI_ISL_6174516	NA
EPI_ISL_6173791	NA
EPI_ISL_6173777	NA
EPI_ISL_6173776	NA
EPI_ISL_6174515	NA
EPI_ISL_6173785	NA
EPI_ISL_6174518	NA
EPI_ISL_6174511	NA
EPI_ISL_6174508	NA
EPI_ISL_6173772	NA
EPI_ISL_6173778	NA
EPI_ISL_6174505	NA
EPI_ISL_6173770	NA
EPI_ISL_6174325	NA
EPI_ISL_6173771	NA
EPI_ISL_6174232	NA
EPI_ISL_6173774	NA
EPI_ISL_6173768	NA
EPI_ISL_6173857	NA
EPI_ISL_6174233	NA
EPI_ISL_6174314	NA
EPI_ISL_6174340	NA
EPI_ISL_6174218	NA
EPI_ISL_6174317	NA
EPI_ISL_6174309	NA
EPI_ISL_6174310	NA
EPI_ISL_6174565	NA
EPI_ISL_6174313	NA
EPI_ISL_6174308	NA
EPI_ISL_6174558	NA
EPI_ISL_6174303	NA
EPI_ISL_6174545	NA
EPI_ISL_6174304	NA
EPI_ISL_6207291	NA
EPI_ISL_6207400	NA
EPI_ISL_6207424	NA
EPI_ISL_6174620	NA
EPI_ISL_6174206	NA
EPI_ISL_6174265	NA
EPI_ISL_6174273	NA
EPI_ISL_6174374	NA
EPI_ISL_6174431	NA
EPI_ISL_6174504	NA
EPI_ISL_6174564	NA
EPI_ISL_6174568	NA
EPI_ISL_6174613	NA
EPI_ISL_6174629	NA
EPI_ISL_6174656	NA
EPI_ISL_6174658	NA
EPI_ISL_6174659	NA
EPI_ISL_6174673	NA
EPI_ISL_6174679	NA
EPI_ISL_6174693	NA
EPI_ISL_6207086	NA
EPI_ISL_6207099	NA
EPI_ISL_6207119	NA
EPI_ISL_6207152	NA
EPI_ISL_6207177	NA
EPI_ISL_6207182	NA
EPI_ISL_6207184	NA
EPI_ISL_6207199	NA
EPI_ISL_6207210	NA
EPI_ISL_6207264	NA
EPI_ISL_6207327	NA
EPI_ISL_6207330	NA
EPI_ISL_6207397	NA
EPI_ISL_6207407	NA
EPI_ISL_6207422	NA
EPI_ISL_6207423	NA
EPI_ISL_6207470	NA
EPI_ISL_6207479	NA
EPI_ISL_6207488	NA
EPI_ISL_6207492	NA
EPI_ISL_6207493	NA
EPI_ISL_6207501	NA
EPI_ISL_6207512	NA
EPI_ISL_6207520	NA
EPI_ISL_6207522	NA
EPI_ISL_6207536	NA
EPI_ISL_6207538	NA
EPI_ISL_6207481	NA
EPI_ISL_6678337	NA
EPI_ISL_6678349	NA
EPI_ISL_6208066	NA
EPI_ISL_6207550	NA
EPI_ISL_6207555	NA
EPI_ISL_6207562	NA
EPI_ISL_6207564	NA
EPI_ISL_6207566	NA
EPI_ISL_6207577	NA
EPI_ISL_6207583	NA
EPI_ISL_6207584	NA
EPI_ISL_6207587	NA
EPI_ISL_6207592	NA
EPI_ISL_6207677	NA
EPI_ISL_6207593	NA
EPI_ISL_6207709	NA
EPI_ISL_6207594	NA
EPI_ISL_6207596	NA
EPI_ISL_6207618	NA
EPI_ISL_6207600	NA
EPI_ISL_6207605	NA
EPI_ISL_6207608	NA
EPI_ISL_6207611	NA
EPI_ISL_6207612	NA
EPI_ISL_6207617	NA
EPI_ISL_6207620	NA
EPI_ISL_6207621	NA
EPI_ISL_6207622	NA
EPI_ISL_6207625	NA
EPI_ISL_6207628	NA
EPI_ISL_6207635	NA
EPI_ISL_6207647	NA
EPI_ISL_6207648	NA
EPI_ISL_6207654	NA
EPI_ISL_6207656	NA
EPI_ISL_6207658	NA
EPI_ISL_6207672	NA
EPI_ISL_6207683	NA
EPI_ISL_6207684	NA
EPI_ISL_6207686	NA
EPI_ISL_6207699	NA
EPI_ISL_6207700	NA
EPI_ISL_6207706	NA
EPI_ISL_6207708	NA
EPI_ISL_6207727	NA
EPI_ISL_6207711	NA
EPI_ISL_6207716	NA
EPI_ISL_6207717	NA
EPI_ISL_6207723	NA
EPI_ISL_6207724	NA
EPI_ISL_6207725	NA
EPI_ISL_6207726	NA
EPI_ISL_6207728	NA
EPI_ISL_6207729	NA
EPI_ISL_6207735	NA
EPI_ISL_6207739	NA
EPI_ISL_6207791	NA
EPI_ISL_6207742	NA
EPI_ISL_6207745	NA
EPI_ISL_6207751	NA
EPI_ISL_6207752	NA
EPI_ISL_6207753	NA
EPI_ISL_6207754	NA
EPI_ISL_6207755	NA
EPI_ISL_6207756	NA
EPI_ISL_6207759	NA
EPI_ISL_6207760	NA
EPI_ISL_6207761	NA
EPI_ISL_6207763	NA
EPI_ISL_6207768	NA
EPI_ISL_6207772	NA
EPI_ISL_6207780	NA
EPI_ISL_6207783	NA
EPI_ISL_6207785	NA
EPI_ISL_6207788	NA
EPI_ISL_6207789	NA
EPI_ISL_6207790	NA
EPI_ISL_6207792	NA
EPI_ISL_6207797	NA
EPI_ISL_6207798	NA
EPI_ISL_6207799	NA
EPI_ISL_6207816	NA
EPI_ISL_6207817	NA
EPI_ISL_6207824	NA
EPI_ISL_6207849	NA
EPI_ISL_6207852	NA
EPI_ISL_6207855	NA
EPI_ISL_6207858	NA
EPI_ISL_6207859	NA
EPI_ISL_6207861	NA
EPI_ISL_6207862	NA
EPI_ISL_6207863	NA
EPI_ISL_6207866	NA
EPI_ISL_6207868	NA
EPI_ISL_6207870	NA
EPI_ISL_6207871	NA
EPI_ISL_6207872	NA
EPI_ISL_6207875	NA
EPI_ISL_6207877	NA
EPI_ISL_6207880	NA
EPI_ISL_6207885	NA
EPI_ISL_6207888	NA
EPI_ISL_6207889	NA
EPI_ISL_6207892	NA
EPI_ISL_6207897	NA
EPI_ISL_6207899	NA
EPI_ISL_6207912	NA
EPI_ISL_6207914	NA
EPI_ISL_6207916	NA
EPI_ISL_6207918	NA
EPI_ISL_6207921	NA
EPI_ISL_6207922	NA
EPI_ISL_6207924	NA
EPI_ISL_6207926	NA
EPI_ISL_6207927	NA
EPI_ISL_6207929	NA
EPI_ISL_6207930	NA
EPI_ISL_6207931	NA
EPI_ISL_6207933	NA
EPI_ISL_6207934	NA
EPI_ISL_6207935	NA
EPI_ISL_6207937	NA
EPI_ISL_6207938	NA
EPI_ISL_6207939	NA
EPI_ISL_6207941	NA
EPI_ISL_6207943	NA
EPI_ISL_6207947	NA
EPI_ISL_6207944	NA
EPI_ISL_6207946	NA
EPI_ISL_6207948	NA
EPI_ISL_6207949	NA
EPI_ISL_6207950	NA
EPI_ISL_6207952	NA
EPI_ISL_6207953	NA
EPI_ISL_6207959	NA
EPI_ISL_6207961	NA
EPI_ISL_6207962	NA
EPI_ISL_6207974	NA
EPI_ISL_6207963	NA
EPI_ISL_6207965	NA
EPI_ISL_6207967	NA
EPI_ISL_6207971	NA
EPI_ISL_6207976	NA
EPI_ISL_6207978	NA
EPI_ISL_6207979	NA
EPI_ISL_6207981	NA
EPI_ISL_6207987	NA
EPI_ISL_6207991	NA
EPI_ISL_6207998	NA
EPI_ISL_6207999	NA
EPI_ISL_6208016	NA
EPI_ISL_6208017	NA
EPI_ISL_6208036	NA
EPI_ISL_6208054	NA
EPI_ISL_6208060	NA
EPI_ISL_6208063	NA
EPI_ISL_6208064	NA
EPI_ISL_6208067	NA
EPI_ISL_6208069	NA
EPI_ISL_6208071	NA
EPI_ISL_6208072	NA
EPI_ISL_6208074	NA
EPI_ISL_6208075	NA
EPI_ISL_6208077	NA
EPI_ISL_6208079	NA
EPI_ISL_6208085	NA
EPI_ISL_6208093	NA
EPI_ISL_6208094	NA
EPI_ISL_6208096	NA
EPI_ISL_6208097	NA
EPI_ISL_6208098	NA
EPI_ISL_6208099	NA
EPI_ISL_6208101	NA
EPI_ISL_6208102	NA
EPI_ISL_6208127	NA
EPI_ISL_6208103	NA
EPI_ISL_6208105	NA
EPI_ISL_6208107	NA
EPI_ISL_6208114	NA
EPI_ISL_6208126	NA
EPI_ISL_6208133	NA
EPI_ISL_6248468	OL450433.1
EPI_ISL_6208135	NA
EPI_ISL_6208137	NA
EPI_ISL_6208139	NA
EPI_ISL_6248469	OL450434.1
EPI_ISL_6248464	OL450429.1
EPI_ISL_6248465	OL450430.1
EPI_ISL_6248466	OL450431.1
EPI_ISL_6248467	OL450432.1
EPI_ISL_6248470	OL450435.1
EPI_ISL_6248471	OL450436.1
EPI_ISL_6248472	OL450437.1
EPI_ISL_6248473	OL450438.1
EPI_ISL_6248474	OL450439.1
EPI_ISL_6248477	OL450442.1
EPI_ISL_6248478	OL450443.1
EPI_ISL_6248479	OL450444.1
EPI_ISL_6248480	OL450445.1
EPI_ISL_6248481	OL450446.1
EPI_ISL_6248483	OL450448.1
EPI_ISL_6248484	OL450449.1
EPI_ISL_6248488	OL450453.1
EPI_ISL_6248489	OL450454.1
EPI_ISL_6248491	OL450456.1
EPI_ISL_6248492	OL450457.1
EPI_ISL_6248493	OL450458.1
EPI_ISL_6248494	OL450459.1
EPI_ISL_6248495	OL450460.1
EPI_ISL_6248496	OL450461.1
EPI_ISL_6248497	OL450462.1
EPI_ISL_6248499	OL450464.1
EPI_ISL_6248500	OL450465.1
EPI_ISL_6248502	OL450467.1
EPI_ISL_6262257	NA
EPI_ISL_6262259	NA
EPI_ISL_6262339	NA
EPI_ISL_6262263	NA
EPI_ISL_6262268	NA
EPI_ISL_6262269	NA
EPI_ISL_6262279	NA
EPI_ISL_6262299	NA
EPI_ISL_6262322	NA
EPI_ISL_6423582	NA
EPI_ISL_6423595	NA
EPI_ISL_6423616	NA
EPI_ISL_6585453	NA
EPI_ISL_6585459	NA
EPI_ISL_6585460	NA
EPI_ISL_6585461	NA
EPI_ISL_6585470	NA
EPI_ISL_6585473	NA
EPI_ISL_6585479	NA
EPI_ISL_6585487	NA
EPI_ISL_6585509	NA
EPI_ISL_6585516	NA
EPI_ISL_6585522	NA
EPI_ISL_6585524	NA
EPI_ISL_6776377	NA
EPI_ISL_6776369	NA
EPI_ISL_6776373	NA
EPI_ISL_6795488	NA
EPI_ISL_6776381	NA
EPI_ISL_6776383	NA
EPI_ISL_6793493	NA
EPI_ISL_6793533	NA
EPI_ISL_6793543	NA
EPI_ISL_6793547	NA
EPI_ISL_6793551	NA
EPI_ISL_6793553	NA
EPI_ISL_6795487	NA
EPI_ISL_6795496	NA
EPI_ISL_6795501	NA
EPI_ISL_6795504	NA
EPI_ISL_6795512	NA
EPI_ISL_6208020	NA
EPI_ISL_6208021	NA
EPI_ISL_6207842	NA
EPI_ISL_6207814	NA
EPI_ISL_6208131	NA
EPI_ISL_6208111	NA
EPI_ISL_6207942	NA
EPI_ISL_6262273	NA
EPI_ISL_6262334	NA
EPI_ISL_6262311	NA
EPI_ISL_6262293	NA
EPI_ISL_6262256	NA
EPI_ISL_6678344	NA
EPI_ISL_6678345	NA
EPI_ISL_6678339	NA
EPI_ISL_6678340	NA
EPI_ISL_6776392	NA
EPI_ISL_6423622	NA
EPI_ISL_6423650	NA
EPI_ISL_6423591	NA
EPI_ISL_6776338	NA
EPI_ISL_6423571	NA
EPI_ISL_6776327	NA
EPI_ISL_6793527	NA
EPI_ISL_6423688	NA
EPI_ISL_6776385	NA
EPI_ISL_6423657	NA
EPI_ISL_6793535	NA
EPI_ISL_6423635	NA
EPI_ISL_6423615	NA
EPI_ISL_6793497	NA
EPI_ISL_6793538	NA
EPI_ISL_6793507	NA
EPI_ISL_6423689	NA
EPI_ISL_6793474	NA
EPI_ISL_6793478	NA
EPI_ISL_6207549	NA
EPI_ISL_6207554	NA
EPI_ISL_6207737	NA
EPI_ISL_6207738	NA
EPI_ISL_6207741	NA
EPI_ISL_6207749	NA
EPI_ISL_6207826	NA
EPI_ISL_6207827	NA
EPI_ISL_6207578	NA
EPI_ISL_6207696	NA
EPI_ISL_6207552	NA
EPI_ISL_6207604	NA
EPI_ISL_6207995	NA
EPI_ISL_6248504	OL450469.1
EPI_ISL_6262330	NA
EPI_ISL_6262260	NA
EPI_ISL_6262283	NA
EPI_ISL_6262308	NA
EPI_ISL_6262325	NA
EPI_ISL_6262335	NA
EPI_ISL_6262340	NA
EPI_ISL_6268256	NA
EPI_ISL_6678333	NA
EPI_ISL_6678334	NA
EPI_ISL_6678335	NA
EPI_ISL_6678336	NA
EPI_ISL_6678351	NA
EPI_ISL_6678350	NA
EPI_ISL_6678348	NA
EPI_ISL_6678346	NA
EPI_ISL_6678347	NA
EPI_ISL_6678341	NA
EPI_ISL_6208920	NA
EPI_ISL_6207634	NA
EPI_ISL_6207878	NA
EPI_ISL_6208918	NA
EPI_ISL_6207640	NA
EPI_ISL_6207616	NA
EPI_ISL_6207629	NA
EPI_ISL_6207567	NA
EPI_ISL_6207557	NA
EPI_ISL_6262320	NA
EPI_ISL_6262321	NA
EPI_ISL_6262318	NA
EPI_ISL_6262316	NA
EPI_ISL_6208923	NA
EPI_ISL_6262317	NA
EPI_ISL_6262314	NA
EPI_ISL_6262315	NA
EPI_ISL_6207589	NA
EPI_ISL_6207602	NA
EPI_ISL_6207603	NA
EPI_ISL_6207606	NA
EPI_ISL_6208924	NA
EPI_ISL_6207556	NA
EPI_ISL_6208921	NA
EPI_ISL_6208922	NA
EPI_ISL_6207601	NA
EPI_ISL_6207609	NA
EPI_ISL_6208919	NA
EPI_ISL_6207626	NA
EPI_ISL_6262309	NA
EPI_ISL_6207585	NA
EPI_ISL_6207569	NA
EPI_ISL_6207548	NA
EPI_ISL_6207597	NA
EPI_ISL_6207582	NA
EPI_ISL_6262333	NA
EPI_ISL_6262332	NA
EPI_ISL_6262331	NA
EPI_ISL_6262329	NA
EPI_ISL_6262336	NA
EPI_ISL_6262341	NA
EPI_ISL_6262302	NA
EPI_ISL_6262300	NA
EPI_ISL_6207649	NA
EPI_ISL_6262324	NA
EPI_ISL_6262323	NA
EPI_ISL_6207910	NA
EPI_ISL_6207624	NA
EPI_ISL_6207632	NA
EPI_ISL_6207610	NA
EPI_ISL_6207638	NA
EPI_ISL_6207630	NA
EPI_ISL_6207636	NA
EPI_ISL_6207643	NA
EPI_ISL_6207553	NA
EPI_ISL_6207614	NA
EPI_ISL_6207615	NA
EPI_ISL_6207623	NA
EPI_ISL_6207551	NA
EPI_ISL_6207558	NA
EPI_ISL_6207560	NA
EPI_ISL_6207563	NA
EPI_ISL_6207565	NA
EPI_ISL_6207568	NA
EPI_ISL_6207546	NA
EPI_ISL_6207591	NA
EPI_ISL_6207571	NA
EPI_ISL_6207547	NA
EPI_ISL_6207573	NA
EPI_ISL_6207595	NA
EPI_ISL_6207598	NA
EPI_ISL_6207575	NA
EPI_ISL_6207580	NA
EPI_ISL_6207572	NA
EPI_ISL_6207588	NA
EPI_ISL_6207576	NA
EPI_ISL_6207570	NA
EPI_ISL_6207581	NA
EPI_ISL_6207586	NA
EPI_ISL_6207734	NA
EPI_ISL_6207740	NA
EPI_ISL_6207730	NA
EPI_ISL_6207747	NA
EPI_ISL_6207743	NA
EPI_ISL_6207748	NA
EPI_ISL_6207652	NA
EPI_ISL_6262280	NA
EPI_ISL_6207775	NA
EPI_ISL_6207784	NA
EPI_ISL_6262258	NA
EPI_ISL_6262271	NA
EPI_ISL_6207846	NA
EPI_ISL_6262276	NA
EPI_ISL_6207810	NA
EPI_ISL_6207682	NA
EPI_ISL_6207909	NA
EPI_ISL_6207908	NA
EPI_ISL_6207901	NA
EPI_ISL_6207911	NA
EPI_ISL_6207906	NA
EPI_ISL_6207904	NA
EPI_ISL_6207900	NA
EPI_ISL_6207828	NA
EPI_ISL_6207803	NA
EPI_ISL_6207687	NA
EPI_ISL_6262337	NA
EPI_ISL_6207977	NA
EPI_ISL_6207809	NA
EPI_ISL_6585468	NA
EPI_ISL_6207805	NA
EPI_ISL_6585466	NA
EPI_ISL_6585469	NA
EPI_ISL_6207800	NA
EPI_ISL_6207808	NA
EPI_ISL_6207801	NA
EPI_ISL_6207806	NA
EPI_ISL_6207802	NA
EPI_ISL_6207804	NA
EPI_ISL_6207895	NA
EPI_ISL_6207837	NA
EPI_ISL_6207673	NA
EPI_ISL_6207838	NA
EPI_ISL_6207834	NA
EPI_ISL_6207896	NA
EPI_ISL_6207833	NA
EPI_ISL_6207832	NA
EPI_ISL_6207830	NA
EPI_ISL_6207831	NA
EPI_ISL_6262327	NA
EPI_ISL_6207839	NA
EPI_ISL_6207841	NA
EPI_ISL_6207670	NA
EPI_ISL_6207845	NA
EPI_ISL_6207836	NA
EPI_ISL_6207843	NA
EPI_ISL_6207844	NA
EPI_ISL_6207847	NA
EPI_ISL_6207811	NA
EPI_ISL_6207818	NA
EPI_ISL_6207848	NA
EPI_ISL_6207812	NA
EPI_ISL_6207688	NA
EPI_ISL_6207689	NA
EPI_ISL_6262338	NA
EPI_ISL_6207820	NA
EPI_ISL_6207819	NA
EPI_ISL_6207813	NA
EPI_ISL_6207665	NA
EPI_ISL_6207659	NA
EPI_ISL_6207822	NA
EPI_ISL_6207893	NA
EPI_ISL_6207821	NA
EPI_ISL_6207661	NA
EPI_ISL_6207667	NA
EPI_ISL_6207668	NA
EPI_ISL_6207662	NA
EPI_ISL_6207664	NA
EPI_ISL_6207829	NA
EPI_ISL_6207823	NA
EPI_ISL_6207825	NA
EPI_ISL_6207713	NA
EPI_ISL_6207695	NA
EPI_ISL_6207876	NA
EPI_ISL_6207758	NA
EPI_ISL_6207764	NA
EPI_ISL_6207691	NA
EPI_ISL_6207873	NA
EPI_ISL_6207719	NA
EPI_ISL_6262307	NA
EPI_ISL_6207879	NA
EPI_ISL_6207690	NA
EPI_ISL_6207886	NA
EPI_ISL_6262312	NA
EPI_ISL_6207887	NA
EPI_ISL_6207693	NA
EPI_ISL_6262310	NA
EPI_ISL_6207865	NA
EPI_ISL_6207697	NA
EPI_ISL_6207884	NA
EPI_ISL_6262301	NA
EPI_ISL_6207860	NA
EPI_ISL_6262306	NA
EPI_ISL_6207853	NA
EPI_ISL_6207854	NA
EPI_ISL_6207694	NA
EPI_ISL_6207864	NA
EPI_ISL_6207850	NA
EPI_ISL_6262285	NA
EPI_ISL_6207718	NA
EPI_ISL_6207710	NA
EPI_ISL_6262313	NA
EPI_ISL_6207715	NA
EPI_ISL_6207851	NA
EPI_ISL_6207857	NA
EPI_ISL_6262266	NA
EPI_ISL_6207714	NA
EPI_ISL_6262305	NA
EPI_ISL_6207701	NA
EPI_ISL_6262303	NA
EPI_ISL_6207721	NA
EPI_ISL_6262282	NA
EPI_ISL_6262304	NA
EPI_ISL_6207702	NA
EPI_ISL_6207703	NA
EPI_ISL_6262288	NA
EPI_ISL_6207705	NA
EPI_ISL_6207867	NA
EPI_ISL_6207766	NA
EPI_ISL_6207750	NA
EPI_ISL_6262281	NA
EPI_ISL_6207869	NA
EPI_ISL_6262289	NA
EPI_ISL_6207757	NA
EPI_ISL_6262286	NA
EPI_ISL_6262287	NA
EPI_ISL_6207762	NA
EPI_ISL_6207767	NA
EPI_ISL_6262297	NA
EPI_ISL_6262290	NA
EPI_ISL_6207769	NA
EPI_ISL_6262291	NA
EPI_ISL_6207795	NA
EPI_ISL_6262294	NA
EPI_ISL_6207770	NA
EPI_ISL_6262296	NA
EPI_ISL_6262292	NA
EPI_ISL_6262298	NA
EPI_ISL_6207786	NA
EPI_ISL_6207773	NA
EPI_ISL_6262295	NA
EPI_ISL_6262272	NA
EPI_ISL_6207774	NA
EPI_ISL_6262264	NA
EPI_ISL_6207771	NA
EPI_ISL_6207781	NA
EPI_ISL_6207782	NA
EPI_ISL_6207787	NA
EPI_ISL_6262274	NA
EPI_ISL_6262262	NA
EPI_ISL_6262261	NA
EPI_ISL_6262265	NA
EPI_ISL_6262270	NA
EPI_ISL_6262278	NA
EPI_ISL_6262275	NA
EPI_ISL_6585475	NA
EPI_ISL_6585478	NA
EPI_ISL_6585457	NA
EPI_ISL_6585456	NA
EPI_ISL_6207905	NA
EPI_ISL_6207994	NA
EPI_ISL_6207958	NA
EPI_ISL_6207923	NA
EPI_ISL_6585498	NA
EPI_ISL_6585491	NA
EPI_ISL_6585490	NA
EPI_ISL_6585496	NA
EPI_ISL_6207972	NA
EPI_ISL_6585494	NA
EPI_ISL_6207955	NA
EPI_ISL_6207975	NA
EPI_ISL_6207731	NA
EPI_ISL_6207917	NA
EPI_ISL_6207915	NA
EPI_ISL_6207913	NA
EPI_ISL_6207919	NA
EPI_ISL_6207920	NA
EPI_ISL_6207928	NA
EPI_ISL_6207954	NA
EPI_ISL_6207956	NA
EPI_ISL_6207964	NA
EPI_ISL_6207951	NA
EPI_ISL_6207957	NA
EPI_ISL_6207966	NA
EPI_ISL_6207968	NA
EPI_ISL_6207932	NA
EPI_ISL_6585485	NA
EPI_ISL_6207997	NA
EPI_ISL_6207992	NA
EPI_ISL_6207657	NA
EPI_ISL_6207990	NA
EPI_ISL_6207936	NA
EPI_ISL_6207996	NA
EPI_ISL_6207993	NA
EPI_ISL_6585484	NA
EPI_ISL_6585480	NA
EPI_ISL_6585481	NA
EPI_ISL_6585493	NA
EPI_ISL_6585482	NA
EPI_ISL_6585486	NA
EPI_ISL_6207970	NA
EPI_ISL_6207980	NA
EPI_ISL_6207973	NA
EPI_ISL_6585499	NA
EPI_ISL_6585497	NA
EPI_ISL_6207982	NA
EPI_ISL_6207989	NA
EPI_ISL_6207676	NA
EPI_ISL_6207985	NA
EPI_ISL_6207988	NA
EPI_ISL_6585465	NA
EPI_ISL_6585467	NA
EPI_ISL_6207674	NA
EPI_ISL_6207671	NA
EPI_ISL_6207663	NA
EPI_ISL_6585471	NA
EPI_ISL_6207655	NA
EPI_ISL_6585458	NA
EPI_ISL_6207692	NA
EPI_ISL_6207660	NA
EPI_ISL_6587915	NA
EPI_ISL_6207650	NA
EPI_ISL_6585452	NA
EPI_ISL_6207890	NA
EPI_ISL_6207898	NA
EPI_ISL_6207891	NA
EPI_ISL_6207894	NA
EPI_ISL_6207907	NA
EPI_ISL_6207902	NA
EPI_ISL_6208018	NA
EPI_ISL_6795494	NA
EPI_ISL_6585500	NA
EPI_ISL_6585523	NA
EPI_ISL_6208087	NA
EPI_ISL_6585515	NA
EPI_ISL_6208005	NA
EPI_ISL_6208006	NA
EPI_ISL_6208009	NA
EPI_ISL_6208002	NA
EPI_ISL_6208012	NA
EPI_ISL_6208019	NA
EPI_ISL_6208043	NA
EPI_ISL_6208044	NA
EPI_ISL_6208041	NA
EPI_ISL_6208040	NA
EPI_ISL_6208055	NA
EPI_ISL_6208051	NA
EPI_ISL_6208048	NA
EPI_ISL_6208053	NA
EPI_ISL_6208049	NA
EPI_ISL_6208050	NA
EPI_ISL_6208023	NA
EPI_ISL_6208022	NA
EPI_ISL_6208057	NA
EPI_ISL_6208033	NA
EPI_ISL_6208024	NA
EPI_ISL_6208035	NA
EPI_ISL_6208086	NA
EPI_ISL_6208092	NA
EPI_ISL_6208081	NA
EPI_ISL_6208089	NA
EPI_ISL_6208082	NA
EPI_ISL_6208095	NA
EPI_ISL_6208078	NA
EPI_ISL_6208061	NA
EPI_ISL_6208065	NA
EPI_ISL_6208070	NA
EPI_ISL_6208076	NA
EPI_ISL_6585520	NA
EPI_ISL_6585525	NA
EPI_ISL_6795505	NA
EPI_ISL_6795500	NA
EPI_ISL_6795503	NA
EPI_ISL_6795509	NA
EPI_ISL_6795506	NA
EPI_ISL_6795502	NA
EPI_ISL_6585513	NA
EPI_ISL_6795507	NA
EPI_ISL_6795516	NA
EPI_ISL_6795514	NA
EPI_ISL_6585502	NA
EPI_ISL_6585514	NA
EPI_ISL_6795489	NA
EPI_ISL_6795492	NA
EPI_ISL_6795495	NA
EPI_ISL_6208121	NA
EPI_ISL_6585510	NA
EPI_ISL_6208117	NA
EPI_ISL_6208138	NA
EPI_ISL_6208122	NA
EPI_ISL_6208115	NA
EPI_ISL_6208132	NA
EPI_ISL_6208116	NA
EPI_ISL_6208118	NA
EPI_ISL_6208112	NA
EPI_ISL_6208113	NA
EPI_ISL_6208143	NA
EPI_ISL_6208140	NA
EPI_ISL_6208144	NA
EPI_ISL_6795491	NA
EPI_ISL_6208129	NA
EPI_ISL_6208123	NA
EPI_ISL_6795513	NA
EPI_ISL_6208128	NA
EPI_ISL_6795498	NA
EPI_ISL_6795499	NA
EPI_ISL_6795490	NA
EPI_ISL_6795493	NA
EPI_ISL_6795497	NA
EPI_ISL_6795519	NA
EPI_ISL_6795518	NA
EPI_ISL_6795515	NA
EPI_ISL_6208011	NA
EPI_ISL_6208001	NA
EPI_ISL_6585526	NA
EPI_ISL_6208000	NA
EPI_ISL_6585501	NA
EPI_ISL_6795511	NA
EPI_ISL_6208007	NA
EPI_ISL_6208125	NA
EPI_ISL_6208124	NA
EPI_ISL_6585507	NA
EPI_ISL_6208008	NA
EPI_ISL_6208004	NA
EPI_ISL_6585511	NA
EPI_ISL_6208010	NA
EPI_ISL_6208032	NA
EPI_ISL_6208134	NA
EPI_ISL_6208015	NA
EPI_ISL_6585508	NA
EPI_ISL_6208014	NA
EPI_ISL_6208136	NA
EPI_ISL_6208106	NA
EPI_ISL_6208047	NA
EPI_ISL_6208100	NA
EPI_ISL_6208110	NA
EPI_ISL_6208104	NA
EPI_ISL_6208108	NA
EPI_ISL_6208109	NA
EPI_ISL_6208029	NA
EPI_ISL_6208039	NA
EPI_ISL_6208056	NA
EPI_ISL_6208058	NA
EPI_ISL_6208026	NA
EPI_ISL_6208031	NA
EPI_ISL_6208030	NA
EPI_ISL_6208037	NA
EPI_ISL_6208038	NA
EPI_ISL_6268261	NA
EPI_ISL_6268260	NA
EPI_ISL_6793495	NA
EPI_ISL_6793499	NA
EPI_ISL_6793482	NA
EPI_ISL_6208142	NA
EPI_ISL_6208145	NA
EPI_ISL_6268259	NA
EPI_ISL_6268257	NA
EPI_ISL_6776370	NA
EPI_ISL_6776328	NA
EPI_ISL_6423664	NA
EPI_ISL_6423601	NA
EPI_ISL_6248487	OL450452.1
EPI_ISL_6248475	OL450440.1
EPI_ISL_6248486	OL450451.1
EPI_ISL_6248498	OL450463.1
EPI_ISL_6248476	OL450441.1
EPI_ISL_6248482	OL450447.1
EPI_ISL_6776336	NA
EPI_ISL_6248485	OL450450.1
EPI_ISL_6793549	NA
EPI_ISL_6793541	NA
EPI_ISL_6793542	NA
EPI_ISL_6793545	NA
EPI_ISL_6793529	NA
EPI_ISL_6793470	NA
EPI_ISL_6423573	NA
EPI_ISL_6776364	NA
EPI_ISL_6423670	NA
EPI_ISL_6423662	NA
EPI_ISL_6423651	NA
EPI_ISL_6776366	NA
EPI_ISL_6423669	NA
EPI_ISL_6776386	NA
EPI_ISL_6776389	NA
EPI_ISL_6776378	NA
EPI_ISL_6423626	NA
EPI_ISL_6776372	NA
EPI_ISL_6776379	NA
EPI_ISL_6423621	NA
EPI_ISL_6248490	OL450455.1
EPI_ISL_6248501	OL450466.1
EPI_ISL_6248505	OL450470.1
EPI_ISL_6248503	OL450468.1
EPI_ISL_6268258	NA
EPI_ISL_6776344	NA
EPI_ISL_6776331	NA
EPI_ISL_6776326	NA
EPI_ISL_6776332	NA
EPI_ISL_6793486	NA
EPI_ISL_6793521	NA
EPI_ISL_6793490	NA
EPI_ISL_6793484	NA
EPI_ISL_6793539	NA
EPI_ISL_6423599	NA
EPI_ISL_6423589	NA
EPI_ISL_6423596	NA
EPI_ISL_6793526	NA
EPI_ISL_6793531	NA
EPI_ISL_6793468	NA
EPI_ISL_6423572	NA
EPI_ISL_6793476	NA
EPI_ISL_6423581	NA
EPI_ISL_6793472	NA
EPI_ISL_6423566	NA
EPI_ISL_6776382	NA
EPI_ISL_6793501	NA
EPI_ISL_6776368	NA
EPI_ISL_6423628	NA
EPI_ISL_6776360	NA
EPI_ISL_6423633	NA
EPI_ISL_6423640	NA
EPI_ISL_6776351	NA
EPI_ISL_6423604	NA
EPI_ISL_6423614	NA
EPI_ISL_6793509	NA
EPI_ISL_6776375	NA
EPI_ISL_6793513	NA
EPI_ISL_6423605	NA
EPI_ISL_6776390	NA
EPI_ISL_6793511	NA
EPI_ISL_6423606	NA
EPI_ISL_6262267	NA
EPI_ISL_6262277	NA
EPI_ISL_6262284	NA
EPI_ISL_6262326	NA
EPI_ISL_6262328	NA
EPI_ISL_6587913	NA
EPI_ISL_6585476	NA
EPI_ISL_6587916	NA
EPI_ISL_6585517	NA
EPI_ISL_6587914	NA
EPI_ISL_6207765	NA
EPI_ISL_6423600	NA
EPI_ISL_6423627	NA
EPI_ISL_6423687	NA
EPI_ISL_6423590	NA
EPI_ISL_6423583	NA
EPI_ISL_6423671	NA
EPI_ISL_6423676	NA
EPI_ISL_6423677	NA
EPI_ISL_6423620	NA
EPI_ISL_6423656	NA
EPI_ISL_6423639	NA
EPI_ISL_6423634	NA
EPI_ISL_6423663	NA
EPI_ISL_6423652	NA
EPI_ISL_6423594	NA
EPI_ISL_6585472	NA
EPI_ISL_6585474	NA
EPI_ISL_6585477	NA
EPI_ISL_6585483	NA
EPI_ISL_6585488	NA
EPI_ISL_6585489	NA
EPI_ISL_6585495	NA
EPI_ISL_6585503	NA
EPI_ISL_6585504	NA
EPI_ISL_6585505	NA
EPI_ISL_6585506	NA
EPI_ISL_6585512	NA
EPI_ISL_6585518	NA
EPI_ISL_6585519	NA
EPI_ISL_6585521	NA
EPI_ISL_6585454	NA
EPI_ISL_6585455	NA
EPI_ISL_6585462	NA
EPI_ISL_6585463	NA
EPI_ISL_6585464	NA
EPI_ISL_6262319	NA
EPI_ISL_6585492	NA
EPI_ISL_6207545	NA
EPI_ISL_6207559	NA
EPI_ISL_6207561	NA
EPI_ISL_6207574	NA
EPI_ISL_6207590	NA
EPI_ISL_6207599	NA
EPI_ISL_6207607	NA
EPI_ISL_6207613	NA
EPI_ISL_6207619	NA
EPI_ISL_6207627	NA
EPI_ISL_6207631	NA
EPI_ISL_6207633	NA
EPI_ISL_6207637	NA
EPI_ISL_6207639	NA
EPI_ISL_6207641	NA
EPI_ISL_6207642	NA
EPI_ISL_6207644	NA
EPI_ISL_6207645	NA
EPI_ISL_6207646	NA
EPI_ISL_6207651	NA
EPI_ISL_6207653	NA
EPI_ISL_6207666	NA
EPI_ISL_6207669	NA
EPI_ISL_6207675	NA
EPI_ISL_6207678	NA
EPI_ISL_6207679	NA
EPI_ISL_6207680	NA
EPI_ISL_6207681	NA
EPI_ISL_6207685	NA
EPI_ISL_6207698	NA
EPI_ISL_6207704	NA
EPI_ISL_6207707	NA
EPI_ISL_6207712	NA
EPI_ISL_6207720	NA
EPI_ISL_6207722	NA
EPI_ISL_6207732	NA
EPI_ISL_6207733	NA
EPI_ISL_6207736	NA
EPI_ISL_6207744	NA
EPI_ISL_6207746	NA
EPI_ISL_6207793	NA
EPI_ISL_6207794	NA
EPI_ISL_6207796	NA
EPI_ISL_6207807	NA
EPI_ISL_6207815	NA
EPI_ISL_6207835	NA
EPI_ISL_6207840	NA
EPI_ISL_6207856	NA
EPI_ISL_6207874	NA
EPI_ISL_6207903	NA
EPI_ISL_6207925	NA
EPI_ISL_6207940	NA
EPI_ISL_6207945	NA
EPI_ISL_6207960	NA
EPI_ISL_6207969	NA
EPI_ISL_6207986	NA
EPI_ISL_6208003	NA
EPI_ISL_6208013	NA
EPI_ISL_6208025	NA
EPI_ISL_6208027	NA
EPI_ISL_6208028	NA
EPI_ISL_6208034	NA
EPI_ISL_6208042	NA
EPI_ISL_6208045	NA
EPI_ISL_6208046	NA
EPI_ISL_6208052	NA
EPI_ISL_6208059	NA
EPI_ISL_6208062	NA
EPI_ISL_6208068	NA
EPI_ISL_6208073	NA
EPI_ISL_6208080	NA
EPI_ISL_6208088	NA
EPI_ISL_6208090	NA
EPI_ISL_6208091	NA
EPI_ISL_6208119	NA
EPI_ISL_6208120	NA
EPI_ISL_6208130	NA
EPI_ISL_6208141	NA
EPI_ISL_6207579	NA
EPI_ISL_6678343	NA
EPI_ISL_6678338	NA
EPI_ISL_6678342	NA
EPI_ISL_6776333	NA
EPI_ISL_6776355	NA
EPI_ISL_6776376	NA
EPI_ISL_6776374	NA
EPI_ISL_6776359	NA
EPI_ISL_6776335	NA
EPI_ISL_6776339	NA
EPI_ISL_6776365	NA
EPI_ISL_6776330	NA
EPI_ISL_6776354	NA
EPI_ISL_6776380	NA
EPI_ISL_6776371	NA
EPI_ISL_6776384	NA
EPI_ISL_6776329	NA
EPI_ISL_6776345	NA
EPI_ISL_6776334	NA
EPI_ISL_6776337	NA
EPI_ISL_6776346	NA
EPI_ISL_6776340	NA
EPI_ISL_6776350	NA
EPI_ISL_6776341	NA
EPI_ISL_6776342	NA
EPI_ISL_6776347	NA
EPI_ISL_6776348	NA
EPI_ISL_6776352	NA
EPI_ISL_6776349	NA
EPI_ISL_6776362	NA
EPI_ISL_6776353	NA
EPI_ISL_6776356	NA
EPI_ISL_6776358	NA
EPI_ISL_6776357	NA
EPI_ISL_6776361	NA
EPI_ISL_6776363	NA
EPI_ISL_6776367	NA
EPI_ISL_6776388	NA
EPI_ISL_6776387	NA
EPI_ISL_6776391	NA
EPI_ISL_6793480	NA
EPI_ISL_6793523	NA
EPI_ISL_6793517	NA
EPI_ISL_6793489	NA
EPI_ISL_6793505	NA
EPI_ISL_6793503	NA
EPI_ISL_6793515	NA
EPI_ISL_6793519	NA
EPI_ISL_6793537	NA
EPI_ISL_6793540	NA
EPI_ISL_6795508	NA
EPI_ISL_6795510	NA
EPI_ISL_6795517	NA
EPI_ISL_6795486	NA
EPI_ISL_7328658	NA
EPI_ISL_7235896	NA
EPI_ISL_7235892	NA
EPI_ISL_7235956	NA
EPI_ISL_7235891	NA
EPI_ISL_7235903	NA
EPI_ISL_7235908	NA
EPI_ISL_7235890	NA
EPI_ISL_7235899	NA
EPI_ISL_7235940	NA
EPI_ISL_7235887	NA
EPI_ISL_7328710	NA
EPI_ISL_7328719	NA
EPI_ISL_7328730	NA
EPI_ISL_7328746	NA
EPI_ISL_7328827	NA
EPI_ISL_6795536	NA
EPI_ISL_6795538	NA
EPI_ISL_6795540	NA
EPI_ISL_6795541	NA
EPI_ISL_6795544	NA
EPI_ISL_6795547	NA
EPI_ISL_6795548	NA
EPI_ISL_6795549	NA
EPI_ISL_6795552	NA
EPI_ISL_6795555	NA
EPI_ISL_6795565	NA
EPI_ISL_6795556	NA
EPI_ISL_6795557	NA
EPI_ISL_6795558	NA
EPI_ISL_6795559	NA
EPI_ISL_6795560	NA
EPI_ISL_6795561	NA
EPI_ISL_6795566	NA
EPI_ISL_6795569	NA
EPI_ISL_6795572	NA
EPI_ISL_6795573	NA
EPI_ISL_6814761	NA
EPI_ISL_7156381	OL718659.1
EPI_ISL_7156383	OL718660.1
EPI_ISL_7156410	OL718676.1
EPI_ISL_7156421	OL718682.1
EPI_ISL_7156426	OL718684.1
EPI_ISL_7156433	OL718688.1
EPI_ISL_7156436	OL718690.1
EPI_ISL_7156444	OL718694.1
EPI_ISL_7156500	OL718696.1
EPI_ISL_7156541	OL718718.1
EPI_ISL_7156547	OL718722.1
EPI_ISL_7156562	OL718731.1
EPI_ISL_7156569	OL718736.1
EPI_ISL_7156641	OL718778.1
EPI_ISL_7156643	OL718779.1
EPI_ISL_7156644	OL718780.1
EPI_ISL_7171679	NA
EPI_ISL_7171680	NA
EPI_ISL_7171686	NA
EPI_ISL_7171687	NA
EPI_ISL_7171690	NA
EPI_ISL_7171693	NA
EPI_ISL_7171696	NA
EPI_ISL_7171702	NA
EPI_ISL_7171710	NA
EPI_ISL_7171711	NA
EPI_ISL_7171713	NA
EPI_ISL_7171714	NA
EPI_ISL_7228213	NA
EPI_ISL_7228225	NA
EPI_ISL_7228238	NA
EPI_ISL_7228246	NA
EPI_ISL_7228262	NA
EPI_ISL_7228273	NA
EPI_ISL_7228278	NA
EPI_ISL_7228311	NA
EPI_ISL_7228421	NA
EPI_ISL_7228333	NA
EPI_ISL_7228361	NA
EPI_ISL_7228369	NA
EPI_ISL_7228396	NA
EPI_ISL_7228435	NA
EPI_ISL_7228444	NA
EPI_ISL_7228488	NA
EPI_ISL_7228502	NA
EPI_ISL_7228515	NA
EPI_ISL_7229088	NA
EPI_ISL_7229073	NA
EPI_ISL_7229117	NA
EPI_ISL_7229126	NA
EPI_ISL_7229130	NA
EPI_ISL_7229144	NA
EPI_ISL_7229152	NA
EPI_ISL_7229160	NA
EPI_ISL_7229202	NA
EPI_ISL_7229207	NA
EPI_ISL_7229233	NA
EPI_ISL_7229250	NA
EPI_ISL_7229263	NA
EPI_ISL_7229265	NA
EPI_ISL_7229275	NA
EPI_ISL_7229294	NA
EPI_ISL_7229319	NA
EPI_ISL_7229376	NA
EPI_ISL_7307948	OL753102.1
EPI_ISL_7307949	OL753103.1
EPI_ISL_7307953	OL753105.1
EPI_ISL_7328536	NA
EPI_ISL_7307954	OL753106.1
EPI_ISL_7328528	NA
EPI_ISL_7328543	NA
EPI_ISL_7328558	NA
EPI_ISL_7328562	NA
EPI_ISL_7328565	NA
EPI_ISL_7328573	NA
EPI_ISL_7328578	NA
EPI_ISL_7328584	NA
EPI_ISL_7328586	NA
EPI_ISL_7328604	NA
EPI_ISL_7328612	NA
EPI_ISL_7328619	NA
EPI_ISL_7328623	NA
EPI_ISL_7328631	NA
EPI_ISL_7328634	NA
EPI_ISL_7328637	NA
EPI_ISL_7328645	NA
EPI_ISL_7328646	NA
EPI_ISL_7328649	NA
EPI_ISL_7328650	NA
EPI_ISL_7328651	NA
EPI_ISL_7328652	NA
EPI_ISL_7328654	NA
EPI_ISL_7328656	NA
EPI_ISL_7328657	NA
EPI_ISL_7328660	NA
EPI_ISL_7328661	NA
EPI_ISL_7328665	NA
EPI_ISL_7328667	NA
EPI_ISL_7328672	NA
EPI_ISL_7328677	NA
EPI_ISL_7328679	NA
EPI_ISL_7328682	NA
EPI_ISL_7328685	NA
EPI_ISL_7328686	NA
EPI_ISL_7328687	NA
EPI_ISL_7328690	NA
EPI_ISL_7328692	NA
EPI_ISL_7328693	NA
EPI_ISL_7328698	NA
EPI_ISL_7328700	NA
EPI_ISL_7328701	NA
EPI_ISL_7328702	NA
EPI_ISL_7328714	NA
EPI_ISL_7328716	NA
EPI_ISL_7328717	NA
EPI_ISL_7328718	NA
EPI_ISL_7328722	NA
EPI_ISL_7328724	NA
EPI_ISL_7328726	NA
EPI_ISL_7328732	NA
EPI_ISL_7328735	NA
EPI_ISL_7328736	NA
EPI_ISL_7328737	NA
EPI_ISL_7328738	NA
EPI_ISL_7328740	NA
EPI_ISL_7328745	NA
EPI_ISL_7328747	NA
EPI_ISL_7328749	NA
EPI_ISL_7328754	NA
EPI_ISL_7328765	NA
EPI_ISL_7328786	NA
EPI_ISL_7328791	NA
EPI_ISL_7328805	NA
EPI_ISL_7328809	NA
EPI_ISL_7328810	NA
EPI_ISL_7328811	NA
EPI_ISL_7328815	NA
EPI_ISL_7328816	NA
EPI_ISL_7328817	NA
EPI_ISL_7328819	NA
EPI_ISL_7328820	NA
EPI_ISL_7328821	NA
EPI_ISL_7328823	NA
EPI_ISL_7328849	NA
EPI_ISL_7328847	NA
EPI_ISL_7328848	NA
EPI_ISL_7328850	NA
EPI_ISL_7328864	NA
EPI_ISL_7328865	NA
EPI_ISL_7328867	NA
EPI_ISL_7328897	NA
EPI_ISL_7328898	NA
EPI_ISL_7328921	NA
EPI_ISL_7328922	NA
EPI_ISL_7328924	NA
EPI_ISL_7328925	NA
EPI_ISL_7328927	NA
EPI_ISL_7328928	NA
EPI_ISL_7328929	NA
EPI_ISL_7328937	NA
EPI_ISL_7328941	NA
EPI_ISL_7328943	NA
EPI_ISL_7328952	NA
EPI_ISL_7328955	NA
EPI_ISL_7328956	NA
EPI_ISL_7328957	NA
EPI_ISL_7328965	NA
EPI_ISL_7328973	NA
EPI_ISL_7328995	NA
EPI_ISL_7328997	NA
EPI_ISL_7328998	NA
EPI_ISL_7329000	NA
EPI_ISL_7329001	NA
EPI_ISL_7329004	NA
EPI_ISL_7329005	NA
EPI_ISL_7329008	NA
EPI_ISL_7329014	NA
EPI_ISL_7329016	NA
EPI_ISL_7329017	NA
EPI_ISL_7329020	NA
EPI_ISL_7329022	NA
EPI_ISL_7329023	NA
EPI_ISL_7329025	NA
EPI_ISL_7329026	NA
EPI_ISL_7329033	NA
EPI_ISL_7329038	NA
EPI_ISL_7329039	NA
EPI_ISL_7329057	NA
EPI_ISL_7329060	NA
EPI_ISL_7329061	NA
EPI_ISL_7329062	NA
EPI_ISL_7329063	NA
EPI_ISL_7329066	NA
EPI_ISL_7329067	NA
EPI_ISL_7329072	NA
EPI_ISL_7329073	NA
EPI_ISL_7329075	NA
EPI_ISL_7329076	NA
EPI_ISL_7329080	NA
EPI_ISL_7329081	NA
EPI_ISL_7329082	NA
EPI_ISL_7329085	NA
EPI_ISL_7329086	NA
EPI_ISL_7329087	NA
EPI_ISL_7329088	NA
EPI_ISL_7329089	NA
EPI_ISL_7329091	NA
EPI_ISL_7329096	NA
EPI_ISL_7329098	NA
EPI_ISL_7329099	NA
EPI_ISL_7329113	NA
EPI_ISL_7329115	NA
EPI_ISL_7329118	NA
EPI_ISL_7329120	NA
EPI_ISL_7329123	NA
EPI_ISL_7329140	NA
EPI_ISL_7329141	NA
EPI_ISL_7329142	NA
EPI_ISL_7329148	NA
EPI_ISL_7329150	NA
EPI_ISL_7329164	NA
EPI_ISL_7329165	NA
EPI_ISL_7329173	NA
EPI_ISL_7329175	NA
EPI_ISL_7329176	NA
EPI_ISL_7329216	NA
EPI_ISL_7329178	NA
EPI_ISL_7329181	NA
EPI_ISL_7329183	NA
EPI_ISL_7329188	NA
EPI_ISL_7329206	NA
EPI_ISL_7329210	NA
EPI_ISL_7329211	NA
EPI_ISL_7329213	NA
EPI_ISL_7329214	NA
EPI_ISL_7329215	NA
EPI_ISL_7329218	NA
EPI_ISL_7329222	NA
EPI_ISL_7329229	NA
EPI_ISL_7329223	NA
EPI_ISL_7329224	NA
EPI_ISL_7329225	NA
EPI_ISL_7329251	NA
EPI_ISL_7329226	NA
EPI_ISL_7329231	NA
EPI_ISL_7329233	NA
EPI_ISL_7329235	NA
EPI_ISL_7329236	NA
EPI_ISL_7329243	NA
EPI_ISL_7329245	NA
EPI_ISL_7156597	OL718752.1
EPI_ISL_7156596	OL718751.1
EPI_ISL_7156599	OL718753.1
EPI_ISL_7156593	OL718749.1
EPI_ISL_7156559	OL718729.1
EPI_ISL_7156574	OL718739.1
EPI_ISL_7156573	OL718738.1
EPI_ISL_7156571	OL718737.1
EPI_ISL_7156640	OL718777.1
EPI_ISL_7156638	OL718776.1
EPI_ISL_7156631	OL718772.1
EPI_ISL_7156635	OL718774.1
EPI_ISL_7156632	OL718773.1
EPI_ISL_7156398	OL718669.1
EPI_ISL_7156397	OL718668.1
EPI_ISL_7156388	OL718663.1
EPI_ISL_7156442	OL718693.1
EPI_ISL_7156441	OL718692.1
EPI_ISL_7156431	OL718687.1
EPI_ISL_7156430	OL718686.1
EPI_ISL_7156524	OL718708.1
EPI_ISL_7156522	OL718707.1
EPI_ISL_7156514	OL718704.1
EPI_ISL_7156508	OL718701.1
EPI_ISL_7156529	OL718711.1
EPI_ISL_7156526	OL718709.1
EPI_ISL_7228378	NA
EPI_ISL_7171694	NA
EPI_ISL_7156385	OL718661.1
EPI_ISL_7229216	NA
EPI_ISL_7229224	NA
EPI_ISL_7229330	NA
EPI_ISL_7229272	NA
EPI_ISL_7329030	NA
EPI_ISL_7329019	NA
EPI_ISL_7329007	NA
EPI_ISL_7328609	NA
EPI_ISL_7328695	NA
EPI_ISL_7328683	NA
EPI_ISL_7328674	NA
EPI_ISL_7328673	NA
EPI_ISL_7328678	NA
EPI_ISL_7328676	NA
EPI_ISL_7328675	NA
EPI_ISL_7328900	NA
EPI_ISL_7328829	NA
EPI_ISL_7328826	NA
EPI_ISL_7329130	NA
EPI_ISL_7329112	NA
EPI_ISL_7329108	NA
EPI_ISL_7329109	NA
EPI_ISL_7329105	NA
EPI_ISL_7329100	NA
EPI_ISL_7329177	NA
EPI_ISL_7329174	NA
EPI_ISL_7329171	NA
EPI_ISL_7328739	NA
EPI_ISL_7328733	NA
EPI_ISL_7328758	NA
EPI_ISL_7328759	NA
EPI_ISL_7328762	NA
EPI_ISL_7328980	NA
EPI_ISL_7328734	NA
EPI_ISL_7156546	OL718721.1
EPI_ISL_7307958	OL753108.1
EPI_ISL_7307945	OL753100.1
EPI_ISL_7228322	NA
EPI_ISL_7228249	NA
EPI_ISL_7171700	NA
EPI_ISL_7171712	NA
EPI_ISL_7228302	NA
EPI_ISL_7171678	NA
EPI_ISL_7228217	NA
EPI_ISL_7171703	NA
EPI_ISL_7228405	NA
EPI_ISL_7156393	OL718666.1
EPI_ISL_7235902	NA
EPI_ISL_7235918	NA
EPI_ISL_7235886	NA
EPI_ISL_7235960	NA
EPI_ISL_7235947	NA
EPI_ISL_7235952	NA
EPI_ISL_7235927	NA
EPI_ISL_7235935	NA
EPI_ISL_7235941	NA
EPI_ISL_7235943	NA
EPI_ISL_7235933	NA
EPI_ISL_7328627	NA
EPI_ISL_7328598	NA
EPI_ISL_7328621	NA
EPI_ISL_7328594	NA
EPI_ISL_7328629	NA
EPI_ISL_7328613	NA
EPI_ISL_7328697	NA
EPI_ISL_7328694	NA
EPI_ISL_7328595	NA
EPI_ISL_7328596	NA
EPI_ISL_7328591	NA
EPI_ISL_7328592	NA
EPI_ISL_7328590	NA
EPI_ISL_7328593	NA
EPI_ISL_7328599	NA
EPI_ISL_7328628	NA
EPI_ISL_7328585	NA
EPI_ISL_7328603	NA
EPI_ISL_7328681	NA
EPI_ISL_7328615	NA
EPI_ISL_7328610	NA
EPI_ISL_7328618	NA
EPI_ISL_7328622	NA
EPI_ISL_7328606	NA
EPI_ISL_7328605	NA
EPI_ISL_7328616	NA
EPI_ISL_7328617	NA
EPI_ISL_7328611	NA
EPI_ISL_7328600	NA
EPI_ISL_7328602	NA
EPI_ISL_7328608	NA
EPI_ISL_7328601	NA
EPI_ISL_7328689	NA
EPI_ISL_7328684	NA
EPI_ISL_7328663	NA
EPI_ISL_7328699	NA
EPI_ISL_7328691	NA
EPI_ISL_7328680	NA
EPI_ISL_7328670	NA
EPI_ISL_7328688	NA
EPI_ISL_7328655	NA
EPI_ISL_7328659	NA
EPI_ISL_7328648	NA
EPI_ISL_7328635	NA
EPI_ISL_7328643	NA
EPI_ISL_7328653	NA
EPI_ISL_7328647	NA
EPI_ISL_7328641	NA
EPI_ISL_7328633	NA
EPI_ISL_7328642	NA
EPI_ISL_7328638	NA
EPI_ISL_7328636	NA
EPI_ISL_7328632	NA
EPI_ISL_7328630	NA
EPI_ISL_6814760	NA
EPI_ISL_7328583	NA
EPI_ISL_7328587	NA
EPI_ISL_7328572	NA
EPI_ISL_7328579	NA
EPI_ISL_7328576	NA
EPI_ISL_7328582	NA
EPI_ISL_7328577	NA
EPI_ISL_7328574	NA
EPI_ISL_7328571	NA
EPI_ISL_7328551	NA
EPI_ISL_7328552	NA
EPI_ISL_7328560	NA
EPI_ISL_7328553	NA
EPI_ISL_7328557	NA
EPI_ISL_7328556	NA
EPI_ISL_7328550	NA
EPI_ISL_7328549	NA
EPI_ISL_7328548	NA
EPI_ISL_7328545	NA
EPI_ISL_7328544	NA
EPI_ISL_7328530	NA
EPI_ISL_7328535	NA
EPI_ISL_7328531	NA
EPI_ISL_7328537	NA
EPI_ISL_7328534	NA
EPI_ISL_7328522	NA
EPI_ISL_7328532	NA
EPI_ISL_7328523	NA
EPI_ISL_7328525	NA
EPI_ISL_7328517	NA
EPI_ISL_7328529	NA
EPI_ISL_7328520	NA
EPI_ISL_7328515	NA
EPI_ISL_7328519	NA
EPI_ISL_7328518	NA
EPI_ISL_7328513	NA
EPI_ISL_7328512	NA
EPI_ISL_7328570	NA
EPI_ISL_7328561	NA
EPI_ISL_7328588	NA
EPI_ISL_7328581	NA
EPI_ISL_7328563	NA
EPI_ISL_7328526	NA
EPI_ISL_7328564	NA
EPI_ISL_7328575	NA
EPI_ISL_7328547	NA
EPI_ISL_7328554	NA
EPI_ISL_7328555	NA
EPI_ISL_7328533	NA
EPI_ISL_7328559	NA
EPI_ISL_7328538	NA
EPI_ISL_7328516	NA
EPI_ISL_7328521	NA
EPI_ISL_7329254	NA
EPI_ISL_7329131	NA
EPI_ISL_7329122	NA
EPI_ISL_7329119	NA
EPI_ISL_7329127	NA
EPI_ISL_7329110	NA
EPI_ISL_7329104	NA
EPI_ISL_7329102	NA
EPI_ISL_7329189	NA
EPI_ISL_7329198	NA
EPI_ISL_7329196	NA
EPI_ISL_7329068	NA
EPI_ISL_7329065	NA
EPI_ISL_7329149	NA
EPI_ISL_7329137	NA
EPI_ISL_7329153	NA
EPI_ISL_7329145	NA
EPI_ISL_7329155	NA
EPI_ISL_7329152	NA
EPI_ISL_7329139	NA
EPI_ISL_7329248	NA
EPI_ISL_7329244	NA
EPI_ISL_7329125	NA
EPI_ISL_7329234	NA
EPI_ISL_7329221	NA
EPI_ISL_7329220	NA
EPI_ISL_7329205	NA
EPI_ISL_7329239	NA
EPI_ISL_6795523	NA
EPI_ISL_7329160	NA
EPI_ISL_7329097	NA
EPI_ISL_7329079	NA
EPI_ISL_7329184	NA
EPI_ISL_7329069	NA
EPI_ISL_7329055	NA
EPI_ISL_7329186	NA
EPI_ISL_7329044	NA
EPI_ISL_7329049	NA
EPI_ISL_7329170	NA
EPI_ISL_7329045	NA
EPI_ISL_7329048	NA
EPI_ISL_7329041	NA
EPI_ISL_7329156	NA
EPI_ISL_7329035	NA
EPI_ISL_7329158	NA
EPI_ISL_7329159	NA
EPI_ISL_7329034	NA
EPI_ISL_7329037	NA
EPI_ISL_7329032	NA
EPI_ISL_7329154	NA
EPI_ISL_7329157	NA
EPI_ISL_7329021	NA
EPI_ISL_7329146	NA
EPI_ISL_7329151	NA
EPI_ISL_7329031	NA
EPI_ISL_7329144	NA
EPI_ISL_7329024	NA
EPI_ISL_7329138	NA
EPI_ISL_7329143	NA
EPI_ISL_7329015	NA
EPI_ISL_7329011	NA
EPI_ISL_7329012	NA
EPI_ISL_7329018	NA
EPI_ISL_7329134	NA
EPI_ISL_7329013	NA
EPI_ISL_7329253	NA
EPI_ISL_7329133	NA
EPI_ISL_7329252	NA
EPI_ISL_7329240	NA
EPI_ISL_7329250	NA
EPI_ISL_7329128	NA
EPI_ISL_7329116	NA
EPI_ISL_7329238	NA
EPI_ISL_7329247	NA
EPI_ISL_7329249	NA
EPI_ISL_7329003	NA
EPI_ISL_7329230	NA
EPI_ISL_7329227	NA
EPI_ISL_7329124	NA
EPI_ISL_7329242	NA
EPI_ISL_7329237	NA
EPI_ISL_7329111	NA
EPI_ISL_7329114	NA
EPI_ISL_7329219	NA
EPI_ISL_7329241	NA
EPI_ISL_7329232	NA
EPI_ISL_7329228	NA
EPI_ISL_7329167	NA
EPI_ISL_7329202	NA
EPI_ISL_7329095	NA
EPI_ISL_7329201	NA
EPI_ISL_7329209	NA
EPI_ISL_7329212	NA
EPI_ISL_7329208	NA
EPI_ISL_7329093	NA
EPI_ISL_7329207	NA
EPI_ISL_7329204	NA
EPI_ISL_7329182	NA
EPI_ISL_7329200	NA
EPI_ISL_7329195	NA
EPI_ISL_7329092	NA
EPI_ISL_7329094	NA
EPI_ISL_7329084	NA
EPI_ISL_7329078	NA
EPI_ISL_7329071	NA
EPI_ISL_7329185	NA
EPI_ISL_7329180	NA
EPI_ISL_7329197	NA
EPI_ISL_7329191	NA
EPI_ISL_7329199	NA
EPI_ISL_7329190	NA
EPI_ISL_7329064	NA
EPI_ISL_7329194	NA
EPI_ISL_7329056	NA
EPI_ISL_7329187	NA
EPI_ISL_7329179	NA
EPI_ISL_7329172	NA
EPI_ISL_7329169	NA
EPI_ISL_7329162	NA
EPI_ISL_7329166	NA
EPI_ISL_7329168	NA
EPI_ISL_7329161	NA
EPI_ISL_6795521	NA
EPI_ISL_6795551	NA
EPI_ISL_6795526	NA
EPI_ISL_6795524	NA
EPI_ISL_6795567	NA
EPI_ISL_6795576	NA
EPI_ISL_6795571	NA
EPI_ISL_6795542	NA
EPI_ISL_6795543	NA
EPI_ISL_6795546	NA
EPI_ISL_6795553	NA
EPI_ISL_6795550	NA
EPI_ISL_7328987	NA
EPI_ISL_7328991	NA
EPI_ISL_6795578	NA
EPI_ISL_6795564	NA
EPI_ISL_6795568	NA
EPI_ISL_6795563	NA
EPI_ISL_6795539	NA
EPI_ISL_6795575	NA
EPI_ISL_7329054	NA
EPI_ISL_6795522	NA
EPI_ISL_6795537	NA
EPI_ISL_6795528	NA
EPI_ISL_6795520	NA
EPI_ISL_6795534	NA
EPI_ISL_6795527	NA
EPI_ISL_6795535	NA
EPI_ISL_6795529	NA
EPI_ISL_6795531	NA
EPI_ISL_6795530	NA
EPI_ISL_7328889	NA
EPI_ISL_7328883	NA
EPI_ISL_7328884	NA
EPI_ISL_7328873	NA
EPI_ISL_7328881	NA
EPI_ISL_7328725	NA
EPI_ISL_7328960	NA
EPI_ISL_7328729	NA
EPI_ISL_7328979	NA
EPI_ISL_7328971	NA
EPI_ISL_7328972	NA
EPI_ISL_7328967	NA
EPI_ISL_7328720	NA
EPI_ISL_7328948	NA
EPI_ISL_7328950	NA
EPI_ISL_7328934	NA
EPI_ISL_7328715	NA
EPI_ISL_7328914	NA
EPI_ISL_7328911	NA
EPI_ISL_7328912	NA
EPI_ISL_7229099	NA
EPI_ISL_7328907	NA
EPI_ISL_7328903	NA
EPI_ISL_7328705	NA
EPI_ISL_7328707	NA
EPI_ISL_7328932	NA
EPI_ISL_7328766	NA
EPI_ISL_7328757	NA
EPI_ISL_7328756	NA
EPI_ISL_7328751	NA
EPI_ISL_7328753	NA
EPI_ISL_7328752	NA
EPI_ISL_7328905	NA
EPI_ISL_7328978	NA
EPI_ISL_7229382	NA
EPI_ISL_7229346	NA
EPI_ISL_7229285	NA
EPI_ISL_7229364	NA
EPI_ISL_7229177	NA
EPI_ISL_7229306	NA
EPI_ISL_7229358	NA
EPI_ISL_7229325	NA
EPI_ISL_7229241	NA
EPI_ISL_7171708	NA
EPI_ISL_7171709	NA
EPI_ISL_7171707	NA
EPI_ISL_7171705	NA
EPI_ISL_7171706	NA
EPI_ISL_7328904	NA
EPI_ISL_7328901	NA
EPI_ISL_7328982	NA
EPI_ISL_7171704	NA
EPI_ISL_7328902	NA
EPI_ISL_7171701	NA
EPI_ISL_7328988	NA
EPI_ISL_7328981	NA
EPI_ISL_7171699	NA
EPI_ISL_7171695	NA
EPI_ISL_7328986	NA
EPI_ISL_7328984	NA
EPI_ISL_7171698	NA
EPI_ISL_7328985	NA
EPI_ISL_7328983	NA
EPI_ISL_7171697	NA
EPI_ISL_7328949	NA
EPI_ISL_7328970	NA
EPI_ISL_7171692	NA
EPI_ISL_7328977	NA
EPI_ISL_7171691	NA
EPI_ISL_7171688	NA
EPI_ISL_7328964	NA
EPI_ISL_7328968	NA
EPI_ISL_7328966	NA
EPI_ISL_7171684	NA
EPI_ISL_7328961	NA
EPI_ISL_7328969	NA
EPI_ISL_7171683	NA
EPI_ISL_7328962	NA
EPI_ISL_7328963	NA
EPI_ISL_7328958	NA
EPI_ISL_7328951	NA
EPI_ISL_7328954	NA
EPI_ISL_7171682	NA
EPI_ISL_7328959	NA
EPI_ISL_7171681	NA
EPI_ISL_7328953	NA
EPI_ISL_7328944	NA
EPI_ISL_7328942	NA
EPI_ISL_7328936	NA
EPI_ISL_7328940	NA
EPI_ISL_7328938	NA
EPI_ISL_7328931	NA
EPI_ISL_7328908	NA
EPI_ISL_7328930	NA
EPI_ISL_7328933	NA
EPI_ISL_7328939	NA
EPI_ISL_7328935	NA
EPI_ISL_7328923	NA
EPI_ISL_7328731	NA
EPI_ISL_7328926	NA
EPI_ISL_7328840	NA
EPI_ISL_7328920	NA
EPI_ISL_7328860	NA
EPI_ISL_7328910	NA
EPI_ISL_7328869	NA
EPI_ISL_7328919	NA
EPI_ISL_7328868	NA
EPI_ISL_7328913	NA
EPI_ISL_7328842	NA
EPI_ISL_7328866	NA
EPI_ISL_7328861	NA
EPI_ISL_7328863	NA
EPI_ISL_7328844	NA
EPI_ISL_7328862	NA
EPI_ISL_7328856	NA
EPI_ISL_7328909	NA
EPI_ISL_7328855	NA
EPI_ISL_7328859	NA
EPI_ISL_7328857	NA
EPI_ISL_7328852	NA
EPI_ISL_7328835	NA
EPI_ISL_7328854	NA
EPI_ISL_7328703	NA
EPI_ISL_7328846	NA
EPI_ISL_7328851	NA
EPI_ISL_7328853	NA
EPI_ISL_7328843	NA
EPI_ISL_7328845	NA
EPI_ISL_7328836	NA
EPI_ISL_7328841	NA
EPI_ISL_7328834	NA
EPI_ISL_7328838	NA
EPI_ISL_7328837	NA
EPI_ISL_7328825	NA
EPI_ISL_7328704	NA
EPI_ISL_7328812	NA
EPI_ISL_7328824	NA
EPI_ISL_7328806	NA
EPI_ISL_7328999	NA
EPI_ISL_7328992	NA
EPI_ISL_7328993	NA
EPI_ISL_7328990	NA
EPI_ISL_7328996	NA
EPI_ISL_7328994	NA
EPI_ISL_7328896	NA
EPI_ISL_7328891	NA
EPI_ISL_7328895	NA
EPI_ISL_7328899	NA
EPI_ISL_7328892	NA
EPI_ISL_7328887	NA
EPI_ISL_7328878	NA
EPI_ISL_7328882	NA
EPI_ISL_7328879	NA
EPI_ISL_7328877	NA
EPI_ISL_7328871	NA
EPI_ISL_7328876	NA
EPI_ISL_7328875	NA
EPI_ISL_7328874	NA
EPI_ISL_7307943	OL753099.1
EPI_ISL_7156387	OL718662.1
EPI_ISL_7156539	OL718717.1
EPI_ISL_7156404	OL718672.1
EPI_ISL_7156422	OL718683.1
EPI_ISL_7156400	OL718670.1
EPI_ISL_7156417	OL718680.1
EPI_ISL_7156428	OL718685.1
EPI_ISL_7156517	OL718706.1
EPI_ISL_7328794	NA
EPI_ISL_7328789	NA
EPI_ISL_7328795	NA
EPI_ISL_7156626	OL718769.1
EPI_ISL_7328799	NA
EPI_ISL_7328797	NA
EPI_ISL_7328781	NA
EPI_ISL_7328787	NA
EPI_ISL_7328790	NA
EPI_ISL_7229105	NA
EPI_ISL_7156646	OL718781.1
EPI_ISL_7156604	OL718756.1
EPI_ISL_7156515	OL718705.1
EPI_ISL_7156637	OL718775.1
EPI_ISL_7156530	OL718712.1
EPI_ISL_7156505	OL718699.1
EPI_ISL_7156510	OL718702.1
EPI_ISL_7156507	OL718700.1
EPI_ISL_7156512	OL718703.1
EPI_ISL_7156544	OL718720.1
EPI_ISL_7156629	OL718771.1
EPI_ISL_7156537	OL718716.1
EPI_ISL_7328708	NA
EPI_ISL_7156534	OL718714.1
EPI_ISL_7156615	OL718763.1
EPI_ISL_7229342	NA
EPI_ISL_7171685	NA
EPI_ISL_7156601	OL718754.1
EPI_ISL_7171689	NA
EPI_ISL_7156602	OL718755.1
EPI_ISL_7328706	NA
EPI_ISL_7229351	NA
EPI_ISL_7228384	NA
EPI_ISL_7156617	OL718764.1
EPI_ISL_7156611	OL718760.1
EPI_ISL_7229370	NA
EPI_ISL_7156621	OL718766.1
EPI_ISL_7228285	NA
EPI_ISL_7156595	OL718750.1
EPI_ISL_7156592	OL718748.1
EPI_ISL_7156565	OL718733.1
EPI_ISL_7156609	OL718759.1
EPI_ISL_7229154	NA
EPI_ISL_7156567	OL718734.1
EPI_ISL_7229168	NA
EPI_ISL_7156568	OL718735.1
EPI_ISL_7229135	NA
EPI_ISL_7156590	OL718747.1
EPI_ISL_7229257	NA
EPI_ISL_7156564	OL718732.1
EPI_ISL_7156498	OL718695.1
EPI_ISL_7328761	NA
EPI_ISL_7229196	NA
EPI_ISL_7156416	OL718679.1
EPI_ISL_7156557	OL718728.1
EPI_ISL_7328776	NA
EPI_ISL_7156561	OL718730.1
EPI_ISL_7156551	OL718724.1
EPI_ISL_7229078	NA
EPI_ISL_7156554	OL718726.1
EPI_ISL_7156552	OL718725.1
EPI_ISL_7156556	OL718727.1
EPI_ISL_7328770	NA
EPI_ISL_7328777	NA
EPI_ISL_7156587	OL718745.1
EPI_ISL_7229051	NA
EPI_ISL_7156584	OL718743.1
EPI_ISL_7156581	OL718741.1
EPI_ISL_7156549	OL718723.1
EPI_ISL_7307946	OL753101.1
EPI_ISL_7328764	NA
EPI_ISL_7156588	OL718746.1
EPI_ISL_7156576	OL718740.1
EPI_ISL_7156585	OL718744.1
EPI_ISL_7156582	OL718742.1
EPI_ISL_7328763	NA
EPI_ISL_7229065	NA
EPI_ISL_7229057	NA
EPI_ISL_7307956	OL753107.1
EPI_ISL_7156402	OL718671.1
EPI_ISL_7328783	NA
EPI_ISL_7156405	OL718673.1
EPI_ISL_7156434	OL718689.1
EPI_ISL_7228345	NA
EPI_ISL_7228453	NA
EPI_ISL_7228471	NA
EPI_ISL_7228232	NA
EPI_ISL_7228354	NA
EPI_ISL_7229314	NA
EPI_ISL_7328743	NA
EPI_ISL_7328814	NA
EPI_ISL_7328807	NA
EPI_ISL_7328782	NA
EPI_ISL_7328804	NA
EPI_ISL_7328792	NA
EPI_ISL_7328774	NA
EPI_ISL_7328803	NA
EPI_ISL_7328893	NA
EPI_ISL_7328788	NA
EPI_ISL_7328894	NA
EPI_ISL_7328793	NA
EPI_ISL_7307940	OL753097.1
EPI_ISL_7328768	NA
EPI_ISL_7328775	NA
EPI_ISL_7328779	NA
EPI_ISL_7328885	NA
EPI_ISL_7328778	NA
EPI_ISL_7328750	NA
EPI_ISL_7328760	NA
EPI_ISL_7307951	OL753104.1
EPI_ISL_7328769	NA
EPI_ISL_7328880	NA
EPI_ISL_7307941	OL753098.1
EPI_ISL_7328870	NA
EPI_ISL_7229186	NA
EPI_ISL_7229062	NA
EPI_ISL_7156390	OL718664.1
EPI_ISL_7156395	OL718667.1
EPI_ISL_7156392	OL718665.1
EPI_ISL_7156407	OL718674.1
EPI_ISL_7156438	OL718691.1
EPI_ISL_7156627	OL718770.1
EPI_ISL_7156542	OL718719.1
EPI_ISL_7156412	OL718677.1
EPI_ISL_7156532	OL718713.1
EPI_ISL_7156536	OL718715.1
EPI_ISL_7156527	OL718710.1
EPI_ISL_7156419	OL718681.1
EPI_ISL_7156414	OL718678.1
EPI_ISL_7156409	OL718675.1
EPI_ISL_7156502	OL718697.1
EPI_ISL_7156624	OL718768.1
EPI_ISL_7156622	OL718767.1
EPI_ISL_7156612	OL718761.1
EPI_ISL_7156503	OL718698.1
EPI_ISL_7156614	OL718762.1
EPI_ISL_7156619	OL718765.1
EPI_ISL_7156607	OL718758.1
EPI_ISL_7156605	OL718757.1
EPI_ISL_7328839	NA
EPI_ISL_7328514	NA
EPI_ISL_7328524	NA
EPI_ISL_7328527	NA
EPI_ISL_7328546	NA
EPI_ISL_7328580	NA
EPI_ISL_7328589	NA
EPI_ISL_7328607	NA
EPI_ISL_7328614	NA
EPI_ISL_7328620	NA
EPI_ISL_7328624	NA
EPI_ISL_7328625	NA
EPI_ISL_7328639	NA
EPI_ISL_7328640	NA
EPI_ISL_7328644	NA
EPI_ISL_7328662	NA
EPI_ISL_7328664	NA
EPI_ISL_7328666	NA
EPI_ISL_7328668	NA
EPI_ISL_7328669	NA
EPI_ISL_7328671	NA
EPI_ISL_7328696	NA
EPI_ISL_7328709	NA
EPI_ISL_7328721	NA
EPI_ISL_7328723	NA
EPI_ISL_7328727	NA
EPI_ISL_7328728	NA
EPI_ISL_7328744	NA
EPI_ISL_7328748	NA
EPI_ISL_7328755	NA
EPI_ISL_7328780	NA
EPI_ISL_7328767	NA
EPI_ISL_7328773	NA
EPI_ISL_7328784	NA
EPI_ISL_7328785	NA
EPI_ISL_7328796	NA
EPI_ISL_7328798	NA
EPI_ISL_7328808	NA
EPI_ISL_7328813	NA
EPI_ISL_7328818	NA
EPI_ISL_7328822	NA
EPI_ISL_7328828	NA
EPI_ISL_7328872	NA
EPI_ISL_7328888	NA
EPI_ISL_7328886	NA
EPI_ISL_7328890	NA
EPI_ISL_7328906	NA
EPI_ISL_7328989	NA
EPI_ISL_7329006	NA
EPI_ISL_7329009	NA
EPI_ISL_7329010	NA
EPI_ISL_7329036	NA
EPI_ISL_7329040	NA
EPI_ISL_7329042	NA
EPI_ISL_7329043	NA
EPI_ISL_7329046	NA
EPI_ISL_7329047	NA
EPI_ISL_7329058	NA
EPI_ISL_7329059	NA
EPI_ISL_7329070	NA
EPI_ISL_7329074	NA
EPI_ISL_7329083	NA
EPI_ISL_7329090	NA
EPI_ISL_7329101	NA
EPI_ISL_7329103	NA
EPI_ISL_7329117	NA
EPI_ISL_7329121	NA
EPI_ISL_7329126	NA
EPI_ISL_7329129	NA
EPI_ISL_7329132	NA
EPI_ISL_7329136	NA
EPI_ISL_7329147	NA
EPI_ISL_7329203	NA
EPI_ISL_6795574	NA
EPI_ISL_6795577	NA
EPI_ISL_6795533	NA
EPI_ISL_6795545	NA
EPI_ISL_6795525	NA
EPI_ISL_6795532	NA
EPI_ISL_6795554	NA
EPI_ISL_6795562	NA
EPI_ISL_6795570	NA
EPI_ISL_7547385	NA
EPI_ISL_7329266	NA
EPI_ISL_7329267	NA
EPI_ISL_7329271	NA
EPI_ISL_7329275	NA
EPI_ISL_7329280	NA
EPI_ISL_7329282	NA
EPI_ISL_7329283	NA
EPI_ISL_7329284	NA
EPI_ISL_7329287	NA
EPI_ISL_7329288	NA
EPI_ISL_7329289	NA
EPI_ISL_7329290	NA
EPI_ISL_7329291	NA
EPI_ISL_7329292	NA
EPI_ISL_7329295	NA
EPI_ISL_7329296	NA
EPI_ISL_7329297	NA
EPI_ISL_7329298	NA
EPI_ISL_7329299	NA
EPI_ISL_7329300	NA
EPI_ISL_7329301	NA
EPI_ISL_7329302	NA
EPI_ISL_7329303	NA
EPI_ISL_7329304	NA
EPI_ISL_7329305	NA
EPI_ISL_7329306	NA
EPI_ISL_7329309	NA
EPI_ISL_7329310	NA
EPI_ISL_7329314	NA
EPI_ISL_7329315	NA
EPI_ISL_7329322	NA
EPI_ISL_7329330	NA
EPI_ISL_7329335	NA
EPI_ISL_7329336	NA
EPI_ISL_7329337	NA
EPI_ISL_7329341	NA
EPI_ISL_7329343	NA
EPI_ISL_7329345	NA
EPI_ISL_7329348	NA
EPI_ISL_7329352	NA
EPI_ISL_7329355	NA
EPI_ISL_7329356	NA
EPI_ISL_7329358	NA
EPI_ISL_7329359	NA
EPI_ISL_7329361	NA
EPI_ISL_7329362	NA
EPI_ISL_7329364	NA
EPI_ISL_7329367	NA
EPI_ISL_7329368	NA
EPI_ISL_7329372	NA
EPI_ISL_7329377	NA
EPI_ISL_7329378	NA
EPI_ISL_7329379	NA
EPI_ISL_7329380	NA
EPI_ISL_7329381	NA
EPI_ISL_7329382	NA
EPI_ISL_7329383	NA
EPI_ISL_7329385	NA
EPI_ISL_7329387	NA
EPI_ISL_7329388	NA
EPI_ISL_7329404	NA
EPI_ISL_7329389	NA
EPI_ISL_7329394	NA
EPI_ISL_7329397	NA
EPI_ISL_7329400	NA
EPI_ISL_7329403	NA
EPI_ISL_7329405	NA
EPI_ISL_7329406	NA
EPI_ISL_7329408	NA
EPI_ISL_7329409	NA
EPI_ISL_7329410	NA
EPI_ISL_7329411	NA
EPI_ISL_7329413	NA
EPI_ISL_7329414	NA
EPI_ISL_7329415	NA
EPI_ISL_7329416	NA
EPI_ISL_7329418	NA
EPI_ISL_7329419	NA
EPI_ISL_7329420	NA
EPI_ISL_7329421	NA
EPI_ISL_7329422	NA
EPI_ISL_7329423	NA
EPI_ISL_7329425	NA
EPI_ISL_7329426	NA
EPI_ISL_7329429	NA
EPI_ISL_7329432	NA
EPI_ISL_7329433	NA
EPI_ISL_7329440	NA
EPI_ISL_7329442	NA
EPI_ISL_7329443	NA
EPI_ISL_7329444	NA
EPI_ISL_7329446	NA
EPI_ISL_7329448	NA
EPI_ISL_7329450	NA
EPI_ISL_7329455	NA
EPI_ISL_7329456	NA
EPI_ISL_7329457	NA
EPI_ISL_7329458	NA
EPI_ISL_7329459	NA
EPI_ISL_7329468	NA
EPI_ISL_7329471	NA
EPI_ISL_7329472	NA
EPI_ISL_7329474	NA
EPI_ISL_7329477	NA
EPI_ISL_7329479	NA
EPI_ISL_7329480	NA
EPI_ISL_7329481	NA
EPI_ISL_7329482	NA
EPI_ISL_7329485	NA
EPI_ISL_7329486	NA
EPI_ISL_7329487	NA
EPI_ISL_7329489	NA
EPI_ISL_7329491	NA
EPI_ISL_7329492	NA
EPI_ISL_7329493	NA
EPI_ISL_7329494	NA
EPI_ISL_7329495	NA
EPI_ISL_7329593	NA
EPI_ISL_7329504	NA
EPI_ISL_7329520	NA
EPI_ISL_7329533	NA
EPI_ISL_7329543	NA
EPI_ISL_7329545	NA
EPI_ISL_7329553	NA
EPI_ISL_7329556	NA
EPI_ISL_7329564	NA
EPI_ISL_7329574	NA
EPI_ISL_7329586	NA
EPI_ISL_7329595	NA
EPI_ISL_7329597	NA
EPI_ISL_7329598	NA
EPI_ISL_7329600	NA
EPI_ISL_7329603	NA
EPI_ISL_7329607	NA
EPI_ISL_7329613	NA
EPI_ISL_7329614	NA
EPI_ISL_7329616	NA
EPI_ISL_7329617	NA
EPI_ISL_7329621	NA
EPI_ISL_7542656	NA
EPI_ISL_7542657	NA
EPI_ISL_7542658	NA
EPI_ISL_7542659	NA
EPI_ISL_7542660	NA
EPI_ISL_7542675	NA
EPI_ISL_7542677	NA
EPI_ISL_7542678	NA
EPI_ISL_7542683	NA
EPI_ISL_7542684	NA
EPI_ISL_7542685	NA
EPI_ISL_7542689	NA
EPI_ISL_7542698	NA
EPI_ISL_7542699	NA
EPI_ISL_7542700	NA
EPI_ISL_7542703	NA
EPI_ISL_7542704	NA
EPI_ISL_7542707	NA
EPI_ISL_7542709	NA
EPI_ISL_7547052	NA
EPI_ISL_7547053	NA
EPI_ISL_7547088	NA
EPI_ISL_7547091	NA
EPI_ISL_7547094	NA
EPI_ISL_7547104	NA
EPI_ISL_7547121	NA
EPI_ISL_7547124	NA
EPI_ISL_7547125	NA
EPI_ISL_7547126	NA
EPI_ISL_7547128	NA
EPI_ISL_7547132	NA
EPI_ISL_7547134	NA
EPI_ISL_7547133	NA
EPI_ISL_7547140	NA
EPI_ISL_7547141	NA
EPI_ISL_7547143	NA
EPI_ISL_7547145	NA
EPI_ISL_7547146	NA
EPI_ISL_7547159	NA
EPI_ISL_7547183	NA
EPI_ISL_7547186	NA
EPI_ISL_7547188	NA
EPI_ISL_7547198	NA
EPI_ISL_7547260	NA
EPI_ISL_7547264	NA
EPI_ISL_7547266	NA
EPI_ISL_7547270	NA
EPI_ISL_7547273	NA
EPI_ISL_7547277	NA
EPI_ISL_7547279	NA
EPI_ISL_7547286	NA
EPI_ISL_7547296	NA
EPI_ISL_7547335	NA
EPI_ISL_7547352	NA
EPI_ISL_7547364	NA
EPI_ISL_7547370	NA
EPI_ISL_7550069	NA
EPI_ISL_7547375	NA
EPI_ISL_7547381	NA
EPI_ISL_7547387	NA
EPI_ISL_7547392	NA
EPI_ISL_7547394	NA
EPI_ISL_7689970	OL856027.1
EPI_ISL_7690028	OL856048.1
EPI_ISL_7690007	OL856041.1
EPI_ISL_7690010	OL856042.1
EPI_ISL_7690021	OL856045.1
EPI_ISL_7690023	OL856046.1
EPI_ISL_7690025	OL856047.1
EPI_ISL_7690031	OL856049.1
EPI_ISL_7690061	OL856056.1
EPI_ISL_7690065	OL856059.1
EPI_ISL_7690074	OL856062.1
EPI_ISL_7690079	OL856063.1
EPI_ISL_7690123	OL856073.1
EPI_ISL_7714427	NA
EPI_ISL_7714429	NA
EPI_ISL_7714448	NA
EPI_ISL_7714456	NA
EPI_ISL_7714457	NA
EPI_ISL_7714471	NA
EPI_ISL_7714473	NA
EPI_ISL_7714483	NA
EPI_ISL_7714489	NA
EPI_ISL_7714498	NA
EPI_ISL_7735890	NA
EPI_ISL_7748103	NA
EPI_ISL_7748146	NA
EPI_ISL_7748112	NA
EPI_ISL_7748116	NA
EPI_ISL_7748117	NA
EPI_ISL_7748119	NA
EPI_ISL_7748120	NA
EPI_ISL_7748121	NA
EPI_ISL_7748130	NA
EPI_ISL_7748133	NA
EPI_ISL_7748140	NA
EPI_ISL_7748141	NA
EPI_ISL_7748142	NA
EPI_ISL_7748144	NA
EPI_ISL_7748148	NA
EPI_ISL_7748149	NA
EPI_ISL_7748151	NA
EPI_ISL_7748152	NA
EPI_ISL_7748153	NA
EPI_ISL_7748155	NA
EPI_ISL_7748161	NA
EPI_ISL_7748163	NA
EPI_ISL_7748165	NA
EPI_ISL_7748166	NA
EPI_ISL_7748168	NA
EPI_ISL_7748170	NA
EPI_ISL_7748171	NA
EPI_ISL_7748172	NA
EPI_ISL_7748173	NA
EPI_ISL_7748174	NA
EPI_ISL_7748176	NA
EPI_ISL_7748177	NA
EPI_ISL_7748179	NA
EPI_ISL_7748180	NA
EPI_ISL_7748184	NA
EPI_ISL_7782062	OL894964.1
EPI_ISL_7782110	OL894985.1
EPI_ISL_7782115	OL894987.1
EPI_ISL_7782122	OL894990.1
EPI_ISL_7782127	OL894993.1
EPI_ISL_7782132	OL894995.1
EPI_ISL_7782139	OL894998.1
EPI_ISL_7782156	OL895007.1
EPI_ISL_7782161	OL895011.1
EPI_ISL_7782170	OL895018.1
EPI_ISL_7782178	OL895022.1
EPI_ISL_7854303	NA
EPI_ISL_7854304	NA
EPI_ISL_7854305	NA
EPI_ISL_7854307	NA
EPI_ISL_7854308	NA
EPI_ISL_7854309	NA
EPI_ISL_7854310	NA
EPI_ISL_7854311	NA
EPI_ISL_7854313	NA
EPI_ISL_7854315	NA
EPI_ISL_7854318	NA
EPI_ISL_7854331	NA
EPI_ISL_7854319	NA
EPI_ISL_7854321	NA
EPI_ISL_7854323	NA
EPI_ISL_7854325	NA
EPI_ISL_7854329	NA
EPI_ISL_7854342	NA
EPI_ISL_7854332	NA
EPI_ISL_7854333	NA
EPI_ISL_7854334	NA
EPI_ISL_7854338	NA
EPI_ISL_7854340	NA
EPI_ISL_7854344	NA
EPI_ISL_7854346	NA
EPI_ISL_7854347	NA
EPI_ISL_7854348	NA
EPI_ISL_7854350	NA
EPI_ISL_7854351	NA
EPI_ISL_7854352	NA
EPI_ISL_7854353	NA
EPI_ISL_7854354	NA
EPI_ISL_7854355	NA
EPI_ISL_7854356	NA
EPI_ISL_7854358	NA
EPI_ISL_7854359	NA
EPI_ISL_7854360	NA
EPI_ISL_7854374	NA
EPI_ISL_7854361	NA
EPI_ISL_7854362	NA
EPI_ISL_7854372	NA
EPI_ISL_7854363	NA
EPI_ISL_7854364	NA
EPI_ISL_7854366	NA
EPI_ISL_7854367	NA
EPI_ISL_7854369	NA
EPI_ISL_7854370	NA
EPI_ISL_7854373	NA
EPI_ISL_7854375	NA
EPI_ISL_7854378	NA
EPI_ISL_7854379	NA
EPI_ISL_7854381	NA
EPI_ISL_7854384	NA
EPI_ISL_7882898	NA
EPI_ISL_7329594	NA
EPI_ISL_7329588	NA
EPI_ISL_7329571	NA
EPI_ISL_7329618	NA
EPI_ISL_7329619	NA
EPI_ISL_7329611	NA
EPI_ISL_7329609	NA
EPI_ISL_7329604	NA
EPI_ISL_7329488	NA
EPI_ISL_7329483	NA
EPI_ISL_7329476	NA
EPI_ISL_7329462	NA
EPI_ISL_7329453	NA
EPI_ISL_7329559	NA
EPI_ISL_7329550	NA
EPI_ISL_7329542	NA
EPI_ISL_7329537	NA
EPI_ISL_7329523	NA
EPI_ISL_7329524	NA
EPI_ISL_7329317	NA
EPI_ISL_7329319	NA
EPI_ISL_7542661	NA
EPI_ISL_7542650	NA
EPI_ISL_7547310	NA
EPI_ISL_7542693	NA
EPI_ISL_7542692	NA
EPI_ISL_7542676	NA
EPI_ISL_7547127	NA
EPI_ISL_7547343	NA
EPI_ISL_7547305	NA
EPI_ISL_7547314	NA
EPI_ISL_7689987	OL856034.1
EPI_ISL_7714477	NA
EPI_ISL_7748099	NA
EPI_ISL_7748138	NA
EPI_ISL_7782152	OL895004.1
EPI_ISL_7782064	OL894965.1
EPI_ISL_7714433	NA
EPI_ISL_7714464	NA
EPI_ISL_7714484	NA
EPI_ISL_7714479	NA
EPI_ISL_7714492	NA
EPI_ISL_7714500	NA
EPI_ISL_7748134	NA
EPI_ISL_7782058	OL894960.1
EPI_ISL_7782108	OL894984.1
EPI_ISL_7782137	OL894997.1
EPI_ISL_7782162	OL895012.1
EPI_ISL_7782057	OL894959.1
EPI_ISL_7547118	NA
EPI_ISL_7547097	NA
EPI_ISL_7854336	NA
EPI_ISL_7547093	NA
EPI_ISL_7547101	NA
EPI_ISL_7547098	NA
EPI_ISL_7547111	NA
EPI_ISL_7547136	NA
EPI_ISL_7547144	NA
EPI_ISL_7547162	NA
EPI_ISL_7547164	NA
EPI_ISL_7547168	NA
EPI_ISL_7547177	NA
EPI_ISL_7782085	OL894974.1
EPI_ISL_7782141	OL894999.1
EPI_ISL_7782157	OL895008.1
EPI_ISL_7782066	OL894966.1
EPI_ISL_7782089	OL894976.1
EPI_ISL_7782113	OL894986.1
EPI_ISL_7782148	OL895002.1
EPI_ISL_7854339	NA
EPI_ISL_7854368	NA
EPI_ISL_7329576	NA
EPI_ISL_7796050	NA
EPI_ISL_7329567	NA
EPI_ISL_7329386	NA
EPI_ISL_7329365	NA
EPI_ISL_7329528	NA
EPI_ISL_7329484	NA
EPI_ISL_7329496	NA
EPI_ISL_7329498	NA
EPI_ISL_7329499	NA
EPI_ISL_7329585	NA
EPI_ISL_7329465	NA
EPI_ISL_7329591	NA
EPI_ISL_7329490	NA
EPI_ISL_7329596	NA
EPI_ISL_7329582	NA
EPI_ISL_7329599	NA
EPI_ISL_7329478	NA
EPI_ISL_7329467	NA
EPI_ISL_7329470	NA
EPI_ISL_7329577	NA
EPI_ISL_7329592	NA
EPI_ISL_7329589	NA
EPI_ISL_7329469	NA
EPI_ISL_7329580	NA
EPI_ISL_7329581	NA
EPI_ISL_7329590	NA
EPI_ISL_7329578	NA
EPI_ISL_7329584	NA
EPI_ISL_7329463	NA
EPI_ISL_7329583	NA
EPI_ISL_7329587	NA
EPI_ISL_7329464	NA
EPI_ISL_7329460	NA
EPI_ISL_7329575	NA
EPI_ISL_7329579	NA
EPI_ISL_7329573	NA
EPI_ISL_7329452	NA
EPI_ISL_7329454	NA
EPI_ISL_7329451	NA
EPI_ISL_7329570	NA
EPI_ISL_7329572	NA
EPI_ISL_7329562	NA
EPI_ISL_7329561	NA
EPI_ISL_7329563	NA
EPI_ISL_7329569	NA
EPI_ISL_7329568	NA
EPI_ISL_7329560	NA
EPI_ISL_7329257	NA
EPI_ISL_7329612	NA
EPI_ISL_7329608	NA
EPI_ISL_7616623	NA
EPI_ISL_7329554	NA
EPI_ISL_7329548	NA
EPI_ISL_7329538	NA
EPI_ISL_7329551	NA
EPI_ISL_7329555	NA
EPI_ISL_7329558	NA
EPI_ISL_7329508	NA
EPI_ISL_7329503	NA
EPI_ISL_7329539	NA
EPI_ISL_7329546	NA
EPI_ISL_7329544	NA
EPI_ISL_7329399	NA
EPI_ISL_7329549	NA
EPI_ISL_7329547	NA
EPI_ISL_7329531	NA
EPI_ISL_7329534	NA
EPI_ISL_7329536	NA
EPI_ISL_7329517	NA
EPI_ISL_7329526	NA
EPI_ISL_7329527	NA
EPI_ISL_7329512	NA
EPI_ISL_7329525	NA
EPI_ISL_7329518	NA
EPI_ISL_7329521	NA
EPI_ISL_7329509	NA
EPI_ISL_7329519	NA
EPI_ISL_7329511	NA
EPI_ISL_7329505	NA
EPI_ISL_7329514	NA
EPI_ISL_7329502	NA
EPI_ISL_7728536	NA
EPI_ISL_7329620	NA
EPI_ISL_7329366	NA
EPI_ISL_7329363	NA
EPI_ISL_7547049	NA
EPI_ISL_7329371	NA
EPI_ISL_7329390	NA
EPI_ISL_7547048	NA
EPI_ISL_7329370	NA
EPI_ISL_7329398	NA
EPI_ISL_7329396	NA
EPI_ISL_7329497	NA
EPI_ISL_7329393	NA
EPI_ISL_7547054	NA
EPI_ISL_7329369	NA
EPI_ISL_7547051	NA
EPI_ISL_7547058	NA
EPI_ISL_7329347	NA
EPI_ISL_7329360	NA
EPI_ISL_7329353	NA
EPI_ISL_7329351	NA
EPI_ISL_7329350	NA
EPI_ISL_7329354	NA
EPI_ISL_7329344	NA
EPI_ISL_7329334	NA
EPI_ISL_7329349	NA
EPI_ISL_7329342	NA
EPI_ISL_7329332	NA
EPI_ISL_7329331	NA
EPI_ISL_7329328	NA
EPI_ISL_7329326	NA
EPI_ISL_7329333	NA
EPI_ISL_7329447	NA
EPI_ISL_7329327	NA
EPI_ISL_7329329	NA
EPI_ISL_7329449	NA
EPI_ISL_7329320	NA
EPI_ISL_7329321	NA
EPI_ISL_7329532	NA
EPI_ISL_7329265	NA
EPI_ISL_7329540	NA
EPI_ISL_7329610	NA
EPI_ISL_7329541	NA
EPI_ISL_7329557	NA
EPI_ISL_7329530	NA
EPI_ISL_7329535	NA
EPI_ISL_7373601	NA
EPI_ISL_7329513	NA
EPI_ISL_7329552	NA
EPI_ISL_7329515	NA
EPI_ISL_7329522	NA
EPI_ISL_7329602	NA
EPI_ISL_7329516	NA
EPI_ISL_7329510	NA
EPI_ISL_7329506	NA
EPI_ISL_7329615	NA
EPI_ISL_7329507	NA
EPI_ISL_7329606	NA
EPI_ISL_7329601	NA
EPI_ISL_7329272	NA
EPI_ISL_7329273	NA
EPI_ISL_7329268	NA
EPI_ISL_7703109	NA
EPI_ISL_7329281	NA
EPI_ISL_7848064	NA
EPI_ISL_7777508	NA
EPI_ISL_7329407	NA
EPI_ISL_7777509	NA
EPI_ISL_7329436	NA
EPI_ISL_7329435	NA
EPI_ISL_7329437	NA
EPI_ISL_7329417	NA
EPI_ISL_7329313	NA
EPI_ISL_7329318	NA
EPI_ISL_7329316	NA
EPI_ISL_7329424	NA
EPI_ISL_7329412	NA
EPI_ISL_7728520	NA
EPI_ISL_7728528	NA
EPI_ISL_7329274	NA
EPI_ISL_7329279	NA
EPI_ISL_7329270	NA
EPI_ISL_7329269	NA
EPI_ISL_7329264	NA
EPI_ISL_7847225	NA
EPI_ISL_7329262	NA
EPI_ISL_7329260	NA
EPI_ISL_7329263	NA
EPI_ISL_7329261	NA
EPI_ISL_7329255	NA
EPI_ISL_7329256	NA
EPI_ISL_7329259	NA
EPI_ISL_7329258	NA
EPI_ISL_7735829	NA
EPI_ISL_7735802	NA
EPI_ISL_7644472	NA
EPI_ISL_7544930	NA
EPI_ISL_7692202	NA
EPI_ISL_7692203	NA
EPI_ISL_7692201	NA
EPI_ISL_7368713	NA
EPI_ISL_7544987	NA
EPI_ISL_7329430	NA
EPI_ISL_7329286	NA
EPI_ISL_7728524	NA
EPI_ISL_7329312	NA
EPI_ISL_7847012	NA
EPI_ISL_7329401	NA
EPI_ISL_7649029	NA
EPI_ISL_7329402	NA
EPI_ISL_7847033	NA
EPI_ISL_7494118	NA
EPI_ISL_7547687	NA
EPI_ISL_7650440	NA
EPI_ISL_7542691	NA
EPI_ISL_7542696	NA
EPI_ISL_7714439	NA
EPI_ISL_7735891	NA
EPI_ISL_7542674	NA
EPI_ISL_7542671	NA
EPI_ISL_7714436	NA
EPI_ISL_7714437	NA
EPI_ISL_7714480	NA
EPI_ISL_7714487	NA
EPI_ISL_7714486	NA
EPI_ISL_7714444	NA
EPI_ISL_7714447	NA
EPI_ISL_7714441	NA
EPI_ISL_7847620	NA
EPI_ISL_7697317	NA
EPI_ISL_7696000	NA
EPI_ISL_7542701	NA
EPI_ISL_7834021	NA
EPI_ISL_7834022	NA
EPI_ISL_7494015	NA
EPI_ISL_7542681	NA
EPI_ISL_7542708	NA
EPI_ISL_7542705	NA
EPI_ISL_7697163	NA
EPI_ISL_7847442	NA
EPI_ISL_7542645	NA
EPI_ISL_7542667	NA
EPI_ISL_7542647	NA
EPI_ISL_7542668	NA
EPI_ISL_7542666	NA
EPI_ISL_7542651	NA
EPI_ISL_7542653	NA
EPI_ISL_7542655	NA
EPI_ISL_7542652	NA
EPI_ISL_7542649	NA
EPI_ISL_7542648	NA
EPI_ISL_7542646	NA
EPI_ISL_7542687	NA
EPI_ISL_7542694	NA
EPI_ISL_7542695	NA
EPI_ISL_7542697	NA
EPI_ISL_7542686	NA
EPI_ISL_7542672	NA
EPI_ISL_7542688	NA
EPI_ISL_7542673	NA
EPI_ISL_7542670	NA
EPI_ISL_7542682	NA
EPI_ISL_7735777	NA
EPI_ISL_7748178	NA
EPI_ISL_7748167	NA
EPI_ISL_7748164	NA
EPI_ISL_7748162	NA
EPI_ISL_7748169	NA
EPI_ISL_7748160	NA
EPI_ISL_7748158	NA
EPI_ISL_7748150	NA
EPI_ISL_7748154	NA
EPI_ISL_7748159	NA
EPI_ISL_7748157	NA
EPI_ISL_7748147	NA
EPI_ISL_7748145	NA
EPI_ISL_7748136	NA
EPI_ISL_7748139	NA
EPI_ISL_7748122	NA
EPI_ISL_7748126	NA
EPI_ISL_7748123	NA
EPI_ISL_7748125	NA
EPI_ISL_7748113	NA
EPI_ISL_7748124	NA
EPI_ISL_7748127	NA
EPI_ISL_7748128	NA
EPI_ISL_7714462	NA
EPI_ISL_7714454	NA
EPI_ISL_7714461	NA
EPI_ISL_7714460	NA
EPI_ISL_7547294	NA
EPI_ISL_7748106	NA
EPI_ISL_7748109	NA
EPI_ISL_7547290	NA
EPI_ISL_7882897	NA
EPI_ISL_7854383	NA
EPI_ISL_7854385	NA
EPI_ISL_7854357	NA
EPI_ISL_7854376	NA
EPI_ISL_7854345	NA
EPI_ISL_7854327	NA
EPI_ISL_7854337	NA
EPI_ISL_7854330	NA
EPI_ISL_7547403	NA
EPI_ISL_7854324	NA
EPI_ISL_7854322	NA
EPI_ISL_7854320	NA
EPI_ISL_7547383	NA
EPI_ISL_7547349	NA
EPI_ISL_7547360	NA
EPI_ISL_7547312	NA
EPI_ISL_7547366	NA
EPI_ISL_7547350	NA
EPI_ISL_7547368	NA
EPI_ISL_7547331	NA
EPI_ISL_7547354	NA
EPI_ISL_7547272	NA
EPI_ISL_7547316	NA
EPI_ISL_7547326	NA
EPI_ISL_7547358	NA
EPI_ISL_7547347	NA
EPI_ISL_7547322	NA
EPI_ISL_7547329	NA
EPI_ISL_7547324	NA
EPI_ISL_7547320	NA
EPI_ISL_7547303	NA
EPI_ISL_7547309	NA
EPI_ISL_7547301	NA
EPI_ISL_7547110	NA
EPI_ISL_7547115	NA
EPI_ISL_7547108	NA
EPI_ISL_7547096	NA
EPI_ISL_7547107	NA
EPI_ISL_7547113	NA
EPI_ISL_7547109	NA
EPI_ISL_7547099	NA
EPI_ISL_7714488	NA
EPI_ISL_7714475	NA
EPI_ISL_7847843	NA
EPI_ISL_7714485	NA
EPI_ISL_7714482	NA
EPI_ISL_7714467	NA
EPI_ISL_7714481	NA
EPI_ISL_7714472	NA
EPI_ISL_7714478	NA
EPI_ISL_7714474	NA
EPI_ISL_7714476	NA
EPI_ISL_7714440	NA
EPI_ISL_7714470	NA
EPI_ISL_7714449	NA
EPI_ISL_7714496	NA
EPI_ISL_7714499	NA
EPI_ISL_7714497	NA
EPI_ISL_7714495	NA
EPI_ISL_7714443	NA
EPI_ISL_7714494	NA
EPI_ISL_7714493	NA
EPI_ISL_7714491	NA
EPI_ISL_7714490	NA
EPI_ISL_7714445	NA
EPI_ISL_7714430	NA
EPI_ISL_7714446	NA
EPI_ISL_7714442	NA
EPI_ISL_7714466	NA
EPI_ISL_7714435	NA
EPI_ISL_7714432	NA
EPI_ISL_7714438	NA
EPI_ISL_7714434	NA
EPI_ISL_7714431	NA
EPI_ISL_7714459	NA
EPI_ISL_7714465	NA
EPI_ISL_7714463	NA
EPI_ISL_7714468	NA
EPI_ISL_7714469	NA
EPI_ISL_7714450	NA
EPI_ISL_7714453	NA
EPI_ISL_7714458	NA
EPI_ISL_7714452	NA
EPI_ISL_7714455	NA
EPI_ISL_7714451	NA
EPI_ISL_7697426	NA
EPI_ISL_7545227	NA
EPI_ISL_7714424	NA
EPI_ISL_7714426	NA
EPI_ISL_7714428	NA
EPI_ISL_7714425	NA
EPI_ISL_7748111	NA
EPI_ISL_7701109	NA
EPI_ISL_7714504	NA
EPI_ISL_7714505	NA
EPI_ISL_7714502	NA
EPI_ISL_7714507	NA
EPI_ISL_7714506	NA
EPI_ISL_7714503	NA
EPI_ISL_7714501	NA
EPI_ISL_7748097	NA
EPI_ISL_7748098	NA
EPI_ISL_7748105	NA
EPI_ISL_7782123	OL894991.1
EPI_ISL_7782166	OL895014.1
EPI_ISL_7854312	NA
EPI_ISL_7782182	OL895024.1
EPI_ISL_7782158	OL895009.1
EPI_ISL_7782180	OL895023.1
EPI_ISL_7782176	OL895021.1
EPI_ISL_7782174	OL895020.1
EPI_ISL_7854314	NA
EPI_ISL_7854316	NA
EPI_ISL_7854317	NA
EPI_ISL_7782160	OL895010.1
EPI_ISL_7748108	NA
EPI_ISL_7854306	NA
EPI_ISL_7782150	OL895003.1
EPI_ISL_7854302	NA
EPI_ISL_7854328	NA
EPI_ISL_7748104	NA
EPI_ISL_7782135	OL894996.1
EPI_ISL_7748102	NA
EPI_ISL_7748101	NA
EPI_ISL_7748107	NA
EPI_ISL_7782145	OL895001.1
EPI_ISL_7547402	NA
EPI_ISL_7782130	OL894994.1
EPI_ISL_7782125	OL894992.1
EPI_ISL_7547405	NA
EPI_ISL_7547409	NA
EPI_ISL_7782120	OL894989.1
EPI_ISL_7547407	NA
EPI_ISL_7547411	NA
EPI_ISL_7547379	NA
EPI_ISL_7782106	OL894983.1
EPI_ISL_7782103	OL894982.1
EPI_ISL_7782094	OL894978.1
EPI_ISL_7782091	OL894977.1
EPI_ISL_7782099	OL894980.1
EPI_ISL_7782087	OL894975.1
EPI_ISL_7782059	OL894961.1
EPI_ISL_7690114	OL856071.1
EPI_ISL_7690110	OL856070.1
EPI_ISL_7782061	OL894963.1
EPI_ISL_7690066	OL856060.1
EPI_ISL_7782080	OL894972.1
EPI_ISL_7782071	OL894968.1
EPI_ISL_7690087	OL856065.1
EPI_ISL_7690056	OL856055.1
EPI_ISL_7690118	OL856072.1
EPI_ISL_7690042	OL856052.1
EPI_ISL_7689972	OL856028.1
EPI_ISL_7748129	NA
EPI_ISL_7854349	NA
EPI_ISL_7854371	NA
EPI_ISL_7547371	NA
EPI_ISL_7547373	NA
EPI_ISL_7882893	NA
EPI_ISL_7882892	NA
EPI_ISL_7547377	NA
EPI_ISL_7748175	NA
EPI_ISL_7882896	NA
EPI_ISL_7547388	NA
EPI_ISL_7882891	NA
EPI_ISL_7547390	NA
EPI_ISL_7748181	NA
EPI_ISL_7854380	NA
EPI_ISL_7748187	NA
EPI_ISL_7547396	NA
EPI_ISL_7854382	NA
EPI_ISL_7748182	NA
EPI_ISL_7547398	NA
EPI_ISL_7748186	NA
EPI_ISL_7748185	NA
EPI_ISL_7854343	NA
EPI_ISL_7854341	NA
EPI_ISL_7882805	NA
EPI_ISL_7748156	NA
EPI_ISL_7748131	NA
EPI_ISL_7748132	NA
EPI_ISL_7748143	NA
EPI_ISL_7882900	NA
EPI_ISL_7748115	NA
EPI_ISL_7748137	NA
EPI_ISL_7748135	NA
EPI_ISL_7748100	NA
EPI_ISL_7854326	NA
EPI_ISL_7748114	NA
EPI_ISL_7854335	NA
EPI_ISL_7748110	NA
EPI_ISL_7748118	NA
EPI_ISL_7547194	NA
EPI_ISL_7547341	NA
EPI_ISL_7547400	NA
EPI_ISL_7547137	NA
EPI_ISL_7547285	NA
EPI_ISL_7547166	NA
EPI_ISL_7547179	NA
EPI_ISL_7547170	NA
EPI_ISL_7547161	NA
EPI_ISL_7547172	NA
EPI_ISL_7547281	NA
EPI_ISL_7547288	NA
EPI_ISL_7547283	NA
EPI_ISL_7547292	NA
EPI_ISL_7547174	NA
EPI_ISL_7547362	NA
EPI_ISL_7547297	NA
EPI_ISL_7547175	NA
EPI_ISL_7547181	NA
EPI_ISL_7547299	NA
EPI_ISL_7547190	NA
EPI_ISL_7547185	NA
EPI_ISL_7547192	NA
EPI_ISL_7547117	NA
EPI_ISL_7547129	NA
EPI_ISL_7547122	NA
EPI_ISL_7547196	NA
EPI_ISL_7547120	NA
EPI_ISL_7547123	NA
EPI_ISL_7547262	NA
EPI_ISL_7547130	NA
EPI_ISL_7547131	NA
EPI_ISL_7547135	NA
EPI_ISL_7547149	NA
EPI_ISL_7547142	NA
EPI_ISL_7547268	NA
EPI_ISL_7547148	NA
EPI_ISL_7547153	NA
EPI_ISL_7547275	NA
EPI_ISL_7547157	NA
EPI_ISL_7547102	NA
EPI_ISL_7547327	NA
EPI_ISL_7547345	NA
EPI_ISL_7547333	NA
EPI_ISL_7547339	NA
EPI_ISL_7547337	NA
EPI_ISL_7547100	NA
EPI_ISL_7547106	NA
EPI_ISL_7547103	NA
EPI_ISL_7547116	NA
EPI_ISL_7547112	NA
EPI_ISL_7547356	NA
EPI_ISL_7547119	NA
EPI_ISL_7547307	NA
EPI_ISL_7547318	NA
EPI_ISL_7650507	NA
EPI_ISL_7690051	OL856054.1
EPI_ISL_7690064	OL856058.1
EPI_ISL_7690038	OL856051.1
EPI_ISL_7690047	OL856053.1
EPI_ISL_7690083	OL856064.1
EPI_ISL_7689963	OL856024.1
EPI_ISL_7689967	OL856026.1
EPI_ISL_7689960	OL856023.1
EPI_ISL_7782068	OL894967.1
EPI_ISL_7689980	OL856032.1
EPI_ISL_7689991	OL856036.1
EPI_ISL_7689990	OL856035.1
EPI_ISL_7689996	OL856038.1
EPI_ISL_7689984	OL856033.1
EPI_ISL_7689975	OL856029.1
EPI_ISL_7689993	OL856037.1
EPI_ISL_7689978	OL856031.1
EPI_ISL_7689977	OL856030.1
EPI_ISL_7782101	OL894981.1
EPI_ISL_7690105	OL856069.1
EPI_ISL_7690100	OL856068.1
EPI_ISL_7782117	OL894988.1
EPI_ISL_7690035	OL856050.1
EPI_ISL_7547092	NA
EPI_ISL_7547089	NA
EPI_ISL_7782144	OL895000.1
EPI_ISL_7547090	NA
EPI_ISL_7547087	NA
EPI_ISL_7782169	OL895017.1
EPI_ISL_7782029	OL894957.1
EPI_ISL_7547095	NA
EPI_ISL_7782163	OL895013.1
EPI_ISL_7690000	OL856039.1
EPI_ISL_7782155	OL895006.1
EPI_ISL_7690017	OL856044.1
EPI_ISL_7782168	OL895016.1
EPI_ISL_7690014	OL856043.1
EPI_ISL_7690127	OL856074.1
EPI_ISL_7690003	OL856040.1
EPI_ISL_7782171	OL895019.1
EPI_ISL_7782167	OL895015.1
EPI_ISL_7690070	OL856061.1
EPI_ISL_7782154	OL895005.1
EPI_ISL_7782060	OL894962.1
EPI_ISL_7690063	OL856057.1
EPI_ISL_7782056	OL894958.1
EPI_ISL_7782082	OL894973.1
EPI_ISL_7782073	OL894969.1
EPI_ISL_7690092	OL856066.1
EPI_ISL_7782075	OL894970.1
EPI_ISL_7782077	OL894971.1
EPI_ISL_7690097	OL856067.1
EPI_ISL_7782097	OL894979.1
EPI_ISL_7547105	NA
EPI_ISL_7689955	OL856021.1
EPI_ISL_7689953	OL856019.1
EPI_ISL_7689966	OL856025.1
EPI_ISL_7689956	OL856022.1
EPI_ISL_7689954	OL856020.1
EPI_ISL_7689952	OL856018.1
EPI_ISL_7882899	NA
EPI_ISL_7542702	NA
EPI_ISL_7547047	NA
EPI_ISL_7542654	NA
EPI_ISL_7542679	NA
EPI_ISL_7542690	NA
EPI_ISL_7542706	NA
EPI_ISL_7542680	NA
EPI_ISL_7728532	NA
EPI_ISL_7748183	NA
EPI_ISL_7542669	NA
EPI_ISL_7854377	NA
EPI_ISL_7854365	NA
EPI_ISL_7329445	NA
EPI_ISL_7329323	NA
EPI_ISL_7329324	NA
EPI_ISL_7329325	NA
EPI_ISL_7329294	NA
EPI_ISL_7329293	NA
EPI_ISL_7329311	NA
EPI_ISL_7329346	NA
EPI_ISL_7329357	NA
EPI_ISL_7329384	NA
EPI_ISL_7329391	NA
EPI_ISL_7329392	NA
EPI_ISL_7329395	NA
EPI_ISL_7329427	NA
EPI_ISL_7329428	NA
EPI_ISL_7329431	NA
EPI_ISL_7329434	NA
EPI_ISL_7329439	NA
EPI_ISL_7329441	NA
EPI_ISL_7329461	NA
EPI_ISL_7329466	NA
EPI_ISL_7329473	NA
EPI_ISL_7329475	NA
EPI_ISL_7329529	NA
EPI_ISL_7329605	NA
EPI_ISL_7329622	NA
EPI_ISL_7329285	NA
EPI_ISL_7615998	NA
EPI_ISL_7616004	NA
EPI_ISL_7882901	NA
EPI_ISL_7882902	NA
EPI_ISL_7882903	NA
EPI_ISL_7882904	NA
EPI_ISL_7882905	NA
EPI_ISL_7882906	NA
EPI_ISL_7882907	NA
EPI_ISL_7882909	NA
EPI_ISL_7882910	NA
EPI_ISL_7882911	NA
EPI_ISL_7882912	NA
EPI_ISL_7882914	NA
EPI_ISL_7882915	NA
EPI_ISL_7882916	NA
EPI_ISL_7882917	NA
EPI_ISL_7882918	NA
EPI_ISL_7882919	NA
EPI_ISL_7882920	NA
EPI_ISL_7882921	NA
EPI_ISL_7882922	NA
EPI_ISL_7882923	NA
EPI_ISL_7882924	NA
EPI_ISL_7882925	NA
EPI_ISL_7882926	NA
EPI_ISL_7882927	NA
EPI_ISL_7882928	NA
EPI_ISL_7882929	NA
EPI_ISL_7882930	NA
EPI_ISL_7883326	NA
EPI_ISL_7883327	NA
EPI_ISL_7883328	NA
EPI_ISL_7883329	NA
EPI_ISL_7883330	NA
EPI_ISL_7883331	NA
EPI_ISL_7883332	NA
EPI_ISL_7883333	NA
EPI_ISL_7883334	NA
EPI_ISL_7883335	NA
EPI_ISL_7883572	NA
EPI_ISL_7883573	NA
EPI_ISL_7883575	NA
EPI_ISL_7883576	NA
EPI_ISL_7883577	NA
EPI_ISL_7883578	NA
EPI_ISL_7883580	NA
EPI_ISL_7883581	NA
EPI_ISL_7883582	NA
EPI_ISL_7883583	NA
EPI_ISL_7883584	NA
EPI_ISL_7883585	NA
EPI_ISL_7883586	NA
EPI_ISL_7883587	NA
EPI_ISL_7883588	NA
EPI_ISL_7883589	NA
EPI_ISL_7883590	NA
EPI_ISL_7883591	NA
EPI_ISL_7883592	NA
EPI_ISL_7883593	NA
EPI_ISL_7883594	NA
EPI_ISL_7883595	NA
EPI_ISL_7883596	NA
EPI_ISL_7883597	NA
EPI_ISL_7883598	NA
EPI_ISL_7883599	NA
EPI_ISL_7883600	NA
EPI_ISL_7887150	NA
EPI_ISL_7887151	NA
EPI_ISL_7887152	NA
EPI_ISL_7887153	NA
EPI_ISL_7887154	NA
EPI_ISL_7887155	NA
EPI_ISL_7887156	NA
EPI_ISL_7887157	NA
EPI_ISL_7887159	NA
EPI_ISL_7887160	NA
EPI_ISL_7887161	NA
EPI_ISL_7887162	NA
EPI_ISL_7887163	NA
EPI_ISL_7887164	NA
EPI_ISL_7887165	NA
EPI_ISL_7887166	NA
EPI_ISL_7887167	NA
EPI_ISL_7887168	NA
EPI_ISL_7887169	NA
EPI_ISL_7887170	NA
EPI_ISL_7887171	NA
EPI_ISL_7887172	NA
EPI_ISL_7887173	NA
EPI_ISL_7887175	NA
EPI_ISL_7887176	NA
EPI_ISL_7887177	NA
EPI_ISL_7887178	NA
EPI_ISL_7887179	NA
EPI_ISL_7887180	NA
EPI_ISL_7887181	NA
EPI_ISL_7887182	NA
EPI_ISL_7887183	NA
EPI_ISL_7887184	NA
EPI_ISL_7899088	NA
EPI_ISL_7899089	NA
EPI_ISL_7899090	NA
EPI_ISL_7899091	NA
EPI_ISL_7899092	NA
EPI_ISL_7899093	NA
EPI_ISL_7899094	NA
EPI_ISL_7899095	NA
EPI_ISL_7899096	NA
EPI_ISL_7899097	NA
EPI_ISL_7899098	NA
EPI_ISL_7899099	NA
EPI_ISL_7899100	NA
EPI_ISL_7899101	NA
EPI_ISL_7899102	NA
EPI_ISL_7899103	NA
EPI_ISL_7899104	NA
EPI_ISL_7899105	NA
EPI_ISL_7899106	NA
EPI_ISL_7899107	NA
EPI_ISL_7899108	NA
EPI_ISL_7899109	NA
EPI_ISL_7899110	NA
EPI_ISL_7899111	NA
EPI_ISL_7899112	NA
EPI_ISL_7899113	NA
EPI_ISL_7899114	NA
EPI_ISL_7899115	NA
EPI_ISL_7899116	NA
EPI_ISL_7899117	NA
EPI_ISL_7899118	NA
EPI_ISL_7899119	NA
EPI_ISL_7899120	NA
EPI_ISL_7899121	NA
EPI_ISL_7899122	NA
EPI_ISL_7899123	NA
EPI_ISL_7899124	NA
EPI_ISL_7899125	NA
EPI_ISL_7899126	NA
EPI_ISL_7899127	NA
EPI_ISL_7899128	NA
EPI_ISL_7899129	NA
EPI_ISL_7899130	NA
EPI_ISL_7899131	NA
EPI_ISL_7899132	NA
EPI_ISL_7899133	NA
EPI_ISL_7899134	NA
EPI_ISL_7899135	NA
EPI_ISL_7899136	NA
EPI_ISL_7899137	NA
EPI_ISL_7899138	NA
EPI_ISL_7899139	NA
EPI_ISL_7899140	NA
EPI_ISL_7899141	NA
EPI_ISL_7899142	NA
EPI_ISL_7899143	NA
EPI_ISL_7899144	NA
EPI_ISL_7899145	NA
EPI_ISL_7899146	NA
EPI_ISL_7899147	NA
EPI_ISL_7899148	NA
EPI_ISL_7899149	NA
EPI_ISL_7899150	NA
EPI_ISL_7899151	NA
EPI_ISL_7899152	NA
EPI_ISL_7899153	NA
EPI_ISL_7899154	NA
EPI_ISL_7899155	NA
EPI_ISL_7899156	NA
EPI_ISL_7899157	NA
EPI_ISL_7899158	NA
EPI_ISL_7899159	NA
EPI_ISL_7899160	NA
EPI_ISL_7899161	NA
EPI_ISL_7899162	NA
EPI_ISL_7899163	NA
EPI_ISL_7899164	NA
EPI_ISL_7899165	NA
EPI_ISL_7899166	NA
EPI_ISL_7899167	NA
EPI_ISL_7899168	NA
EPI_ISL_7899169	NA
EPI_ISL_7899170	NA
EPI_ISL_7899171	NA
EPI_ISL_7899172	NA
EPI_ISL_7899173	NA
EPI_ISL_7899174	NA
EPI_ISL_7899175	NA
EPI_ISL_7899176	NA
EPI_ISL_7899177	NA
EPI_ISL_7899178	NA
EPI_ISL_7899179	NA
EPI_ISL_7899180	NA
EPI_ISL_7899181	NA
EPI_ISL_7899182	NA
EPI_ISL_7899183	NA
EPI_ISL_7899184	NA
EPI_ISL_7899185	NA
EPI_ISL_7899186	NA
EPI_ISL_7899187	NA
EPI_ISL_7899188	NA
EPI_ISL_7899189	NA
EPI_ISL_7899191	NA
EPI_ISL_7899192	NA
EPI_ISL_7899193	NA
EPI_ISL_7899194	NA
EPI_ISL_7899195	NA
EPI_ISL_7899196	NA
EPI_ISL_7899197	NA
EPI_ISL_7899198	NA
EPI_ISL_7899199	NA
EPI_ISL_7899200	NA
EPI_ISL_7899201	NA
EPI_ISL_7899202	NA
EPI_ISL_7899203	NA
EPI_ISL_7899204	NA
EPI_ISL_7899205	NA
EPI_ISL_7899206	NA
EPI_ISL_7899207	NA
EPI_ISL_7899208	NA
EPI_ISL_7899209	NA
EPI_ISL_7899210	NA
EPI_ISL_7899211	NA
EPI_ISL_7899212	NA
EPI_ISL_7899213	NA
EPI_ISL_7899214	NA
EPI_ISL_7899215	NA
EPI_ISL_7899216	NA
EPI_ISL_7899217	NA
EPI_ISL_7899218	NA
EPI_ISL_7899219	NA
EPI_ISL_7899220	NA
EPI_ISL_7899221	NA
EPI_ISL_7899222	NA
EPI_ISL_7899223	NA
EPI_ISL_7899224	NA
EPI_ISL_7899225	NA
EPI_ISL_7899226	NA
EPI_ISL_7899227	NA
EPI_ISL_7899228	NA
EPI_ISL_7899229	NA
EPI_ISL_7899230	NA
EPI_ISL_7899231	NA
EPI_ISL_7899232	NA
EPI_ISL_7899233	NA
EPI_ISL_7899234	NA
EPI_ISL_7899235	NA
EPI_ISL_7899236	NA
EPI_ISL_7899237	NA
EPI_ISL_7899238	NA
EPI_ISL_7899239	NA
EPI_ISL_7899240	NA
EPI_ISL_7899241	NA
EPI_ISL_7899242	NA
EPI_ISL_7899243	NA
EPI_ISL_7899244	NA
EPI_ISL_7899245	NA
EPI_ISL_7899246	NA
EPI_ISL_7899247	NA
EPI_ISL_7899248	NA
EPI_ISL_7899249	NA
EPI_ISL_7899250	NA
EPI_ISL_7899251	NA
EPI_ISL_7899252	NA
EPI_ISL_7899253	NA
EPI_ISL_7899254	NA
EPI_ISL_7899255	NA
EPI_ISL_7899256	NA
EPI_ISL_7899257	NA
EPI_ISL_7899258	NA
EPI_ISL_7899259	NA
EPI_ISL_7899260	NA
EPI_ISL_7899261	NA
EPI_ISL_7899755	NA
EPI_ISL_7899756	NA
EPI_ISL_7899757	NA
EPI_ISL_7899758	NA
EPI_ISL_7899759	NA
EPI_ISL_7899760	NA
EPI_ISL_7909964	NA
EPI_ISL_7910086	NA
EPI_ISL_7910421	NA
EPI_ISL_7910691	NA
EPI_ISL_7911432	NA
EPI_ISL_7912677	NA
EPI_ISL_7912927	NA
EPI_ISL_7922056	NA
EPI_ISL_7922057	NA
EPI_ISL_7980769	NA
EPI_ISL_7980770	NA
EPI_ISL_7980771	NA
EPI_ISL_7980772	NA
EPI_ISL_7980773	NA
EPI_ISL_7980774	NA
EPI_ISL_7983538	NA
EPI_ISL_7983806	NA
EPI_ISL_7983807	NA
EPI_ISL_7983808	NA
EPI_ISL_7983809	NA
EPI_ISL_7983810	NA
EPI_ISL_7983811	NA
EPI_ISL_7983812	NA
EPI_ISL_8024492	NA
EPI_ISL_8024584	NA
EPI_ISL_8034870	OM003600.1
EPI_ISL_8034871	OM003601.1
EPI_ISL_8034872	OM003602.1
EPI_ISL_8034873	OM003603.1
EPI_ISL_8034874	OM003604.1
EPI_ISL_8034875	OM003605.1
EPI_ISL_8034876	OM003606.1
EPI_ISL_8034877	OM003607.1
EPI_ISL_8034878	OM003608.1
EPI_ISL_8034879	OM003609.1
EPI_ISL_8034880	OM003610.1
EPI_ISL_8034881	OM003611.1
EPI_ISL_8034882	OM003612.1
EPI_ISL_8034883	OM003613.1
EPI_ISL_8034884	OM003614.1
EPI_ISL_8034885	OM003615.1
EPI_ISL_8034886	OM003616.1
EPI_ISL_8034887	OM003617.1
EPI_ISL_8034888	OM003618.1
EPI_ISL_8034889	OM003619.1
EPI_ISL_8034890	OM003620.1
EPI_ISL_8034891	OM003621.1
EPI_ISL_8034892	OM003622.1
EPI_ISL_8034893	OM003623.1
EPI_ISL_8034894	OM003624.1
EPI_ISL_8034895	OM003625.1
EPI_ISL_8034896	OM003626.1
EPI_ISL_8034897	OM003627.1
EPI_ISL_8034898	OM003628.1
EPI_ISL_8034899	OM003629.1
EPI_ISL_8034900	OM003630.1
EPI_ISL_8034901	OM003631.1
EPI_ISL_8034902	OM003632.1
EPI_ISL_8034903	OM003633.1
EPI_ISL_8034904	OM003634.1
EPI_ISL_8034905	OM003635.1
EPI_ISL_8034906	OM003636.1
EPI_ISL_8034907	OM003637.1
EPI_ISL_8034908	OM003638.1
EPI_ISL_8034909	OM003639.1
EPI_ISL_8034910	OM003640.1
EPI_ISL_8034911	OM003641.1
EPI_ISL_8034912	OM003642.1
EPI_ISL_8034913	OM003643.1
EPI_ISL_8034914	OM003644.1
EPI_ISL_8034915	OM003645.1
EPI_ISL_8034916	OM003646.1
EPI_ISL_8034917	OM003647.1
EPI_ISL_8034918	OM003648.1
EPI_ISL_8034919	OM003649.1
EPI_ISL_8034920	OM003650.1
EPI_ISL_8034921	OM003651.1
EPI_ISL_8034922	OM003652.1
EPI_ISL_8034923	OM003653.1
EPI_ISL_8034924	OM003654.1
EPI_ISL_8034925	OM003655.1
EPI_ISL_8034926	OM003656.1
EPI_ISL_8034927	OM003657.1
EPI_ISL_8034928	OM003658.1
EPI_ISL_8034929	OM003659.1
EPI_ISL_8034930	OM003660.1
EPI_ISL_8034931	OM003661.1
EPI_ISL_8034932	OM003662.1
EPI_ISL_8034933	OM003663.1
EPI_ISL_8034934	OM003664.1
EPI_ISL_8034935	OM003665.1
EPI_ISL_8034936	OM003666.1
EPI_ISL_8034937	OM003667.1
EPI_ISL_8034938	OM003668.1
EPI_ISL_8034939	OM003669.1
EPI_ISL_8034940	OM003670.1
EPI_ISL_8034941	OM003671.1
EPI_ISL_8034942	NA
EPI_ISL_8034943	OM003672.1
EPI_ISL_8034944	OM003673.1
EPI_ISL_8034945	OM003674.1
EPI_ISL_8034946	OM003675.1
EPI_ISL_8034947	OM003676.1
EPI_ISL_8034948	OM003677.1
EPI_ISL_8034949	OM003678.1
EPI_ISL_8034950	OM003679.1
EPI_ISL_8034951	OM003680.1
EPI_ISL_8034952	OM003681.1
EPI_ISL_8034953	OM003682.1
EPI_ISL_8035400	NA
EPI_ISL_8035401	NA
EPI_ISL_8035402	NA
EPI_ISL_8035403	NA
EPI_ISL_8035404	NA
EPI_ISL_8035405	NA
EPI_ISL_8035406	NA
EPI_ISL_8035407	NA
EPI_ISL_8035408	NA
EPI_ISL_8035409	NA
EPI_ISL_8035410	NA
EPI_ISL_8035411	NA
EPI_ISL_8035412	NA
EPI_ISL_8035413	NA
EPI_ISL_8035414	NA
EPI_ISL_8035415	NA
EPI_ISL_8035416	NA
EPI_ISL_8035417	NA
EPI_ISL_8035418	NA
EPI_ISL_8035419	NA
EPI_ISL_8035420	NA
EPI_ISL_8035421	NA
EPI_ISL_8060436	NA
EPI_ISL_8060437	NA
EPI_ISL_8125123	NA
EPI_ISL_8125124	NA
EPI_ISL_8125125	NA
EPI_ISL_8125126	NA
EPI_ISL_8125127	NA
EPI_ISL_8125128	NA
EPI_ISL_8125129	NA
EPI_ISL_8125130	NA
EPI_ISL_8125131	NA
EPI_ISL_8125132	NA
EPI_ISL_8125134	NA
EPI_ISL_8125136	NA
EPI_ISL_8125137	NA
EPI_ISL_8125138	NA
EPI_ISL_8125139	NA
EPI_ISL_8125140	NA
EPI_ISL_8125141	NA
EPI_ISL_8125142	NA
EPI_ISL_8125143	NA
EPI_ISL_8125144	NA
EPI_ISL_8125145	NA
EPI_ISL_8125146	NA
EPI_ISL_8125147	NA
EPI_ISL_8125149	NA
EPI_ISL_8125648	NA
EPI_ISL_8125649	NA
EPI_ISL_8125650	NA
EPI_ISL_8125651	NA
EPI_ISL_8125652	NA
EPI_ISL_8125653	NA
EPI_ISL_8125654	NA
EPI_ISL_8125655	NA
EPI_ISL_8125656	NA
EPI_ISL_8125658	NA
EPI_ISL_8125659	NA
EPI_ISL_8125661	NA
EPI_ISL_8125662	NA
EPI_ISL_8125663	NA
EPI_ISL_8125665	NA
EPI_ISL_8125667	NA
EPI_ISL_8125668	NA
EPI_ISL_8125669	NA
EPI_ISL_8125670	NA
EPI_ISL_8125671	NA
EPI_ISL_8125672	NA
EPI_ISL_8125673	NA
EPI_ISL_8125674	NA
EPI_ISL_8125675	NA
EPI_ISL_8125676	NA
EPI_ISL_8125677	NA
EPI_ISL_8125678	NA
EPI_ISL_8125679	NA
EPI_ISL_8125680	NA
EPI_ISL_8125681	NA
EPI_ISL_8125682	NA
EPI_ISL_8125683	NA
EPI_ISL_8125684	NA
EPI_ISL_8125685	NA
EPI_ISL_8125686	NA
EPI_ISL_8125687	NA
EPI_ISL_8125688	NA
EPI_ISL_8125689	NA
EPI_ISL_8125690	NA
EPI_ISL_8125691	NA
EPI_ISL_8125692	NA
EPI_ISL_8125694	NA
EPI_ISL_8125695	NA
EPI_ISL_8125697	NA
EPI_ISL_8126806	NA
EPI_ISL_8126807	NA
EPI_ISL_8126808	NA
EPI_ISL_8126809	NA
EPI_ISL_8126810	NA
EPI_ISL_8126811	NA
EPI_ISL_8126812	NA
EPI_ISL_8126813	NA
EPI_ISL_8126814	NA
EPI_ISL_8126815	NA
EPI_ISL_8126816	NA
EPI_ISL_8126817	NA
EPI_ISL_8126818	NA
EPI_ISL_8126819	NA
EPI_ISL_8126820	NA
EPI_ISL_8126821	NA
EPI_ISL_8126823	NA
EPI_ISL_8126824	NA
EPI_ISL_8126825	NA
EPI_ISL_8126826	NA
EPI_ISL_8126827	NA
EPI_ISL_8126828	NA
EPI_ISL_8126829	NA
EPI_ISL_8126830	NA
EPI_ISL_8126831	NA
EPI_ISL_8126832	NA
EPI_ISL_8126833	NA
EPI_ISL_8126834	NA
EPI_ISL_8126835	NA
EPI_ISL_8126836	NA
EPI_ISL_8126837	NA
EPI_ISL_8126838	NA
EPI_ISL_8126839	NA
EPI_ISL_8126840	NA
EPI_ISL_8127082	NA
EPI_ISL_8127083	NA
EPI_ISL_8127084	NA
EPI_ISL_8127085	NA
EPI_ISL_8127086	NA
EPI_ISL_8127087	NA
EPI_ISL_8127088	NA
EPI_ISL_8127089	NA
EPI_ISL_8127090	NA
EPI_ISL_8127091	NA
EPI_ISL_8127092	NA
EPI_ISL_8127093	NA
EPI_ISL_8127094	NA
EPI_ISL_8127095	NA
EPI_ISL_8127096	NA
EPI_ISL_8127097	NA
EPI_ISL_8127099	NA
EPI_ISL_8127100	NA
EPI_ISL_8127101	NA
EPI_ISL_8127102	NA
EPI_ISL_8127103	NA
EPI_ISL_8127104	NA
EPI_ISL_8127105	NA
EPI_ISL_8127106	NA
EPI_ISL_8127107	NA
EPI_ISL_8127108	NA
EPI_ISL_8127109	NA
EPI_ISL_8127110	NA
EPI_ISL_8127111	NA
EPI_ISL_8127112	NA
EPI_ISL_8127113	NA
EPI_ISL_8127114	NA
EPI_ISL_8127115	NA
EPI_ISL_8127116	NA
EPI_ISL_8127117	NA
EPI_ISL_8127118	NA
EPI_ISL_8127119	NA
EPI_ISL_8127120	NA
EPI_ISL_8127122	NA
EPI_ISL_8127123	NA
EPI_ISL_8127124	NA
EPI_ISL_8127125	NA
EPI_ISL_8127126	NA
EPI_ISL_8185539	NA
EPI_ISL_8185540	NA
EPI_ISL_8185541	NA
EPI_ISL_8185542	NA
EPI_ISL_8185543	NA
EPI_ISL_8185544	NA
EPI_ISL_8185545	NA
EPI_ISL_8185546	NA
EPI_ISL_8185547	NA
EPI_ISL_8185548	NA
EPI_ISL_8185549	NA
EPI_ISL_8185550	NA
EPI_ISL_8185551	NA
EPI_ISL_8185552	NA
EPI_ISL_8185553	NA
EPI_ISL_8185554	NA
EPI_ISL_8185555	NA
EPI_ISL_8185556	NA
EPI_ISL_8185557	NA
EPI_ISL_8185558	NA
EPI_ISL_8185559	NA
EPI_ISL_8185560	NA
EPI_ISL_8185561	NA
EPI_ISL_8185562	NA
EPI_ISL_8185563	NA
EPI_ISL_8185564	NA
EPI_ISL_8185565	NA
EPI_ISL_8185566	NA
EPI_ISL_8185567	NA
EPI_ISL_8185568	NA
EPI_ISL_8185569	NA
EPI_ISL_8185570	NA
EPI_ISL_8185571	NA
EPI_ISL_8185572	NA
EPI_ISL_8185573	NA
EPI_ISL_8185574	NA
EPI_ISL_8185575	NA
EPI_ISL_8185576	NA
EPI_ISL_8185577	NA
EPI_ISL_8185578	NA
EPI_ISL_8185579	NA
EPI_ISL_8185580	NA
EPI_ISL_8185581	NA
EPI_ISL_8185582	NA
EPI_ISL_8185583	NA
EPI_ISL_8185584	NA
EPI_ISL_8185585	NA
EPI_ISL_8185586	NA
EPI_ISL_8185587	NA
EPI_ISL_8185588	NA
EPI_ISL_8185589	NA
EPI_ISL_8185590	NA
EPI_ISL_8185591	NA
EPI_ISL_8185592	NA
EPI_ISL_8185593	NA
EPI_ISL_8185594	NA
EPI_ISL_8185595	NA
EPI_ISL_8185596	NA
EPI_ISL_8185597	NA
EPI_ISL_8185598	NA
EPI_ISL_8185599	NA
EPI_ISL_8185600	NA
EPI_ISL_8185601	NA
EPI_ISL_8185602	NA
EPI_ISL_8185603	NA
EPI_ISL_8185604	NA
EPI_ISL_8185605	NA
EPI_ISL_8185606	NA
EPI_ISL_8185607	NA
EPI_ISL_8185608	NA
EPI_ISL_8185609	NA
EPI_ISL_8185610	NA
EPI_ISL_8185611	NA
EPI_ISL_8185612	NA
EPI_ISL_8185613	NA
EPI_ISL_8185614	NA
EPI_ISL_8185615	NA
EPI_ISL_8185616	NA
EPI_ISL_8185617	NA
EPI_ISL_8185618	NA
EPI_ISL_8185619	NA
EPI_ISL_8185620	NA
EPI_ISL_8185621	NA
EPI_ISL_8185622	NA
EPI_ISL_8185623	NA
EPI_ISL_8185624	NA
EPI_ISL_8186690	NA
EPI_ISL_8186691	NA
EPI_ISL_8186692	NA
EPI_ISL_8186693	NA
EPI_ISL_8186694	NA
EPI_ISL_8186695	NA
EPI_ISL_8186696	NA
EPI_ISL_8186697	NA
EPI_ISL_8322551	NA
EPI_ISL_8322552	NA
EPI_ISL_8322553	NA
EPI_ISL_8322554	NA
EPI_ISL_8322555	NA
EPI_ISL_8322556	NA
EPI_ISL_8322557	NA
EPI_ISL_8322558	NA
EPI_ISL_8322559	NA
EPI_ISL_8322560	NA
EPI_ISL_8322562	NA
EPI_ISL_8322563	NA
EPI_ISL_8322564	NA
EPI_ISL_8322565	NA
EPI_ISL_8322566	NA
EPI_ISL_8322567	NA
EPI_ISL_8322568	NA
EPI_ISL_8322569	NA
EPI_ISL_8322570	NA
EPI_ISL_8322571	NA
EPI_ISL_8322572	NA
EPI_ISL_8322573	NA
EPI_ISL_8322574	NA
EPI_ISL_8322575	NA
EPI_ISL_8322576	NA
EPI_ISL_8322577	NA
EPI_ISL_8322578	NA
EPI_ISL_8322579	NA
EPI_ISL_8322580	NA
EPI_ISL_8322581	NA
EPI_ISL_8322582	NA
EPI_ISL_8322583	NA
EPI_ISL_8322584	NA
EPI_ISL_8322585	NA
EPI_ISL_8322586	NA
EPI_ISL_8322587	NA
EPI_ISL_8322588	NA
EPI_ISL_8322589	NA
EPI_ISL_8322590	NA
EPI_ISL_8322591	NA
EPI_ISL_8322592	NA
EPI_ISL_8322594	NA
EPI_ISL_8322595	NA
EPI_ISL_8322596	NA
EPI_ISL_8322597	NA
EPI_ISL_8322598	NA
EPI_ISL_8322599	NA
EPI_ISL_8322600	NA
EPI_ISL_8322602	NA
EPI_ISL_8322603	NA
EPI_ISL_8388389	NA
EPI_ISL_8388390	NA
EPI_ISL_8388391	NA
EPI_ISL_8388392	NA
EPI_ISL_8388393	NA
EPI_ISL_8388394	NA
EPI_ISL_8388395	NA
EPI_ISL_8388396	NA
EPI_ISL_8388397	NA
EPI_ISL_8388398	NA
EPI_ISL_8388399	NA
EPI_ISL_8388400	NA
EPI_ISL_8388401	NA
EPI_ISL_8388402	NA
EPI_ISL_8388403	NA
EPI_ISL_8388404	NA
EPI_ISL_8388405	NA
EPI_ISL_8388406	NA
EPI_ISL_8388407	NA
EPI_ISL_8388408	NA
EPI_ISL_8388409	NA
EPI_ISL_8388410	NA
EPI_ISL_8388411	NA
EPI_ISL_8388413	NA
EPI_ISL_8388415	NA
EPI_ISL_8388417	NA
EPI_ISL_8388418	NA
EPI_ISL_8388420	NA
EPI_ISL_8388421	NA
EPI_ISL_8388422	NA
EPI_ISL_8388423	NA
EPI_ISL_8388424	NA
EPI_ISL_8388425	NA
EPI_ISL_8388426	NA
EPI_ISL_8388427	NA
EPI_ISL_8388428	NA
EPI_ISL_8388429	NA
EPI_ISL_8388430	NA
EPI_ISL_8388431	NA
EPI_ISL_8388432	NA
EPI_ISL_8388433	NA
EPI_ISL_8388434	NA
EPI_ISL_8388435	NA
EPI_ISL_8388436	NA
EPI_ISL_8388437	NA
EPI_ISL_8388438	NA
EPI_ISL_8388439	NA
EPI_ISL_8388440	NA
EPI_ISL_8388441	NA
EPI_ISL_8388442	NA
EPI_ISL_8388443	NA
EPI_ISL_8388444	NA
EPI_ISL_8388445	NA
EPI_ISL_8388446	NA
EPI_ISL_8388447	NA
EPI_ISL_8388448	NA
EPI_ISL_8388449	NA
EPI_ISL_8388450	NA
EPI_ISL_8388451	NA
EPI_ISL_8388452	NA
EPI_ISL_8388453	NA
EPI_ISL_8388454	NA
EPI_ISL_8388456	NA
EPI_ISL_8388457	NA
EPI_ISL_8408259	NA
EPI_ISL_8408260	NA
EPI_ISL_8408261	NA
EPI_ISL_8408262	NA
EPI_ISL_8408263	NA
EPI_ISL_8408264	NA
EPI_ISL_8408265	NA
EPI_ISL_8408266	NA
EPI_ISL_8408267	NA
EPI_ISL_8408268	NA
EPI_ISL_8408269	NA
EPI_ISL_8408270	NA
EPI_ISL_8408271	NA
EPI_ISL_8408272	NA
EPI_ISL_8408273	NA
EPI_ISL_8408274	NA
EPI_ISL_8408275	NA
EPI_ISL_8408276	NA
EPI_ISL_8408277	NA
EPI_ISL_8408278	NA
EPI_ISL_8408279	NA
EPI_ISL_8408280	NA
EPI_ISL_8408281	NA
EPI_ISL_8408282	NA
EPI_ISL_8408283	NA
EPI_ISL_8408284	NA
EPI_ISL_8408285	NA
EPI_ISL_8408286	NA
EPI_ISL_8408287	NA
EPI_ISL_8408288	NA
EPI_ISL_8408289	NA
EPI_ISL_8408290	NA
EPI_ISL_8408291	NA
EPI_ISL_8408292	NA
EPI_ISL_8408293	NA
EPI_ISL_8408294	NA
EPI_ISL_8408295	NA
EPI_ISL_8408296	NA
EPI_ISL_8408327	NA
EPI_ISL_8408328	NA
EPI_ISL_8408329	NA
EPI_ISL_8408330	NA
EPI_ISL_8408331	NA
EPI_ISL_8408332	NA
EPI_ISL_8408333	NA
EPI_ISL_8408334	NA
EPI_ISL_8408335	NA
EPI_ISL_8408336	NA
EPI_ISL_8408337	NA
EPI_ISL_8408338	NA
EPI_ISL_8506443	NA
EPI_ISL_8506446	NA
EPI_ISL_8506451	NA
EPI_ISL_8506452	NA
EPI_ISL_8506458	NA
EPI_ISL_8506460	NA
EPI_ISL_8506462	NA
EPI_ISL_8506463	NA
EPI_ISL_8506469	NA
EPI_ISL_8506470	NA
EPI_ISL_8506473	NA
EPI_ISL_8506474	NA
EPI_ISL_8506476	NA
EPI_ISL_8506477	NA
EPI_ISL_8506478	NA
EPI_ISL_8506479	NA
EPI_ISL_8506480	NA
EPI_ISL_8506481	NA
EPI_ISL_8506482	NA
EPI_ISL_8506483	NA
EPI_ISL_8506484	NA
EPI_ISL_8506486	NA
EPI_ISL_8506489	NA
EPI_ISL_8506500	NA
EPI_ISL_8506505	NA
EPI_ISL_8506506	NA
EPI_ISL_8506512	NA
EPI_ISL_8506514	NA
EPI_ISL_8506517	NA
EPI_ISL_8506520	NA
EPI_ISL_8506522	NA
EPI_ISL_8506523	NA
EPI_ISL_8506525	NA
EPI_ISL_8506526	NA
EPI_ISL_8506544	NA
EPI_ISL_8506560	NA
EPI_ISL_8506597	NA
EPI_ISL_8506610	NA
EPI_ISL_8506611	NA
EPI_ISL_8506618	NA
EPI_ISL_8506619	NA
EPI_ISL_8506624	NA
EPI_ISL_8506639	NA
EPI_ISL_8506640	NA
EPI_ISL_8506643	NA
EPI_ISL_8506648	NA
EPI_ISL_8506650	NA
EPI_ISL_8506655	NA
EPI_ISL_8506667	NA
EPI_ISL_8506668	NA
EPI_ISL_8506675	NA
EPI_ISL_8506671	NA
EPI_ISL_8506672	NA
EPI_ISL_8506677	NA
EPI_ISL_8506681	NA
EPI_ISL_8506682	NA
EPI_ISL_8506684	NA
EPI_ISL_8506685	NA
EPI_ISL_8506687	NA
EPI_ISL_8506688	NA
EPI_ISL_8506690	NA
EPI_ISL_8506693	NA
EPI_ISL_8506694	NA
EPI_ISL_8506697	NA
EPI_ISL_8506698	NA
EPI_ISL_8506700	NA
EPI_ISL_8506701	NA
EPI_ISL_8506704	NA
EPI_ISL_8506719	NA
EPI_ISL_8506722	NA
EPI_ISL_8506724	NA
EPI_ISL_8506735	NA
EPI_ISL_8506736	NA
EPI_ISL_8506744	NA
EPI_ISL_8506745	NA
EPI_ISL_8506752	NA
EPI_ISL_8506758	NA
EPI_ISL_8506789	NA
EPI_ISL_8506812	NA
EPI_ISL_8506764	NA
EPI_ISL_8506771	NA
EPI_ISL_8506779	NA
EPI_ISL_8506780	NA
EPI_ISL_8506781	NA
EPI_ISL_8506788	NA
EPI_ISL_8506791	NA
EPI_ISL_8506796	NA
EPI_ISL_8506802	NA
EPI_ISL_8506803	NA
EPI_ISL_8506805	NA
EPI_ISL_8506809	NA
EPI_ISL_8506810	NA
EPI_ISL_8506813	NA
EPI_ISL_8506815	NA
EPI_ISL_8506817	NA
EPI_ISL_8506820	NA
EPI_ISL_8506821	NA
EPI_ISL_8506823	NA
EPI_ISL_8506825	NA
EPI_ISL_8506827	NA
EPI_ISL_8506828	NA
EPI_ISL_8506830	NA
EPI_ISL_8506831	NA
EPI_ISL_8506835	NA
EPI_ISL_8506838	NA
EPI_ISL_8506841	NA
EPI_ISL_8506842	NA
EPI_ISL_8506848	NA
EPI_ISL_8506851	NA
EPI_ISL_8506852	NA
EPI_ISL_8506855	NA
EPI_ISL_8506862	NA
EPI_ISL_8506863	NA
EPI_ISL_8506864	NA
EPI_ISL_8506865	NA
EPI_ISL_8506866	NA
EPI_ISL_8506867	NA
EPI_ISL_8506872	NA
EPI_ISL_8506877	NA
EPI_ISL_8506888	NA
EPI_ISL_8506893	NA
EPI_ISL_8506908	NA
EPI_ISL_8506912	NA
EPI_ISL_8506914	NA
EPI_ISL_8506925	NA
EPI_ISL_8506926	NA
EPI_ISL_8506927	NA
EPI_ISL_8506929	NA
EPI_ISL_8506964	NA
EPI_ISL_8506934	NA
EPI_ISL_8506941	NA
EPI_ISL_8506944	NA
EPI_ISL_8506954	NA
EPI_ISL_8506961	NA
EPI_ISL_8506963	NA
EPI_ISL_8506988	NA
EPI_ISL_8506965	NA
EPI_ISL_8506966	NA
EPI_ISL_8506969	NA
EPI_ISL_8506986	NA
EPI_ISL_8507027	NA
EPI_ISL_8506991	NA
EPI_ISL_8507020	NA
EPI_ISL_8507022	NA
EPI_ISL_8507029	NA
EPI_ISL_8507036	NA
EPI_ISL_8507039	NA
EPI_ISL_8507053	NA
EPI_ISL_8507059	NA
EPI_ISL_8507063	NA
EPI_ISL_8507064	NA
EPI_ISL_8507072	NA
EPI_ISL_8507078	NA
EPI_ISL_8507124	NA
EPI_ISL_8507125	NA
EPI_ISL_8507137	NA
EPI_ISL_8507140	NA
EPI_ISL_8507142	NA
EPI_ISL_8507152	NA
EPI_ISL_8507155	NA
EPI_ISL_8507161	NA
EPI_ISL_8507162	NA
EPI_ISL_8507166	NA
EPI_ISL_8507183	NA
EPI_ISL_8507175	NA
EPI_ISL_8507386	NA
EPI_ISL_8507176	NA
EPI_ISL_8507177	NA
EPI_ISL_8507180	NA
EPI_ISL_8507185	NA
EPI_ISL_8507188	NA
EPI_ISL_8507189	NA
EPI_ISL_8507192	NA
EPI_ISL_8507194	NA
EPI_ISL_8507195	NA
EPI_ISL_8507197	NA
EPI_ISL_8507198	NA
EPI_ISL_8507204	NA
EPI_ISL_8507211	NA
EPI_ISL_8507212	NA
EPI_ISL_8507222	NA
EPI_ISL_8507226	NA
EPI_ISL_8507247	NA
EPI_ISL_8507251	NA
EPI_ISL_8507266	NA
EPI_ISL_8507268	NA
EPI_ISL_8507278	NA
EPI_ISL_8507280	NA
EPI_ISL_8507283	NA
EPI_ISL_8507284	NA
EPI_ISL_8507286	NA
EPI_ISL_8507287	NA
EPI_ISL_8507299	NA
EPI_ISL_8507312	NA
EPI_ISL_8507331	NA
EPI_ISL_8507334	NA
EPI_ISL_8507336	NA
EPI_ISL_8507337	NA
EPI_ISL_8507338	NA
EPI_ISL_8507359	NA
EPI_ISL_8507360	NA
EPI_ISL_8507364	NA
EPI_ISL_8507368	NA
EPI_ISL_8507371	NA
EPI_ISL_8507377	NA
EPI_ISL_8507384	NA
EPI_ISL_8507387	NA
EPI_ISL_8507388	NA
EPI_ISL_8507394	NA
EPI_ISL_8507397	NA
EPI_ISL_8507398	NA
EPI_ISL_8507400	NA
EPI_ISL_8507402	NA
EPI_ISL_8507403	NA
EPI_ISL_8507407	NA
EPI_ISL_8507410	NA
EPI_ISL_8507411	NA
EPI_ISL_8507413	NA
EPI_ISL_8507416	NA
EPI_ISL_8507417	NA
EPI_ISL_8507421	NA
EPI_ISL_8507419	NA
EPI_ISL_8507422	NA
EPI_ISL_8507423	NA
EPI_ISL_8507424	NA
EPI_ISL_8507427	NA
EPI_ISL_8507428	NA
EPI_ISL_8507429	NA
EPI_ISL_8507430	NA
EPI_ISL_8507431	NA
EPI_ISL_8507432	NA
EPI_ISL_8507434	NA
EPI_ISL_8507437	NA
EPI_ISL_8507110	NA
EPI_ISL_8507119	NA
EPI_ISL_8507118	NA
EPI_ISL_8507113	NA
EPI_ISL_8507106	NA
EPI_ISL_8507131	NA
EPI_ISL_8507136	NA
EPI_ISL_8507135	NA
EPI_ISL_8507134	NA
EPI_ISL_8507122	NA
EPI_ISL_8507120	NA
EPI_ISL_8507123	NA
EPI_ISL_8507154	NA
EPI_ISL_8507156	NA
EPI_ISL_8507149	NA
EPI_ISL_8507170	NA
EPI_ISL_8507178	NA
EPI_ISL_8506665	NA
EPI_ISL_8506656	NA
EPI_ISL_8506708	NA
EPI_ISL_8506705	NA
EPI_ISL_8506723	NA
EPI_ISL_8506721	NA
EPI_ISL_8506714	NA
EPI_ISL_8507182	NA
EPI_ISL_8507010	NA
EPI_ISL_8507003	NA
EPI_ISL_8507023	NA
EPI_ISL_8507041	NA
EPI_ISL_8507046	NA
EPI_ISL_8506546	NA
EPI_ISL_8506535	NA
EPI_ISL_8506557	NA
EPI_ISL_8506571	NA
EPI_ISL_8506603	NA
EPI_ISL_8506494	NA
EPI_ISL_8506627	NA
EPI_ISL_8506623	NA
EPI_ISL_8506621	NA
EPI_ISL_8506614	NA
EPI_ISL_8507066	NA
EPI_ISL_8507080	NA
EPI_ISL_8507369	NA
EPI_ISL_8507380	NA
EPI_ISL_8507319	NA
EPI_ISL_8507301	NA
EPI_ISL_8506900	NA
EPI_ISL_8506922	NA
EPI_ISL_8506923	NA
EPI_ISL_8506921	NA
EPI_ISL_8507234	NA
EPI_ISL_8507227	NA
EPI_ISL_8507223	NA
EPI_ISL_8507256	NA
EPI_ISL_8507248	NA
EPI_ISL_8507271	NA
EPI_ISL_8507296	NA
EPI_ISL_8507293	NA
EPI_ISL_8507291	NA
EPI_ISL_8507290	NA
EPI_ISL_8506793	NA
EPI_ISL_8507218	NA
EPI_ISL_8507215	NA
EPI_ISL_8507203	NA
EPI_ISL_8507202	NA
EPI_ISL_8507200	NA
EPI_ISL_8506829	NA
EPI_ISL_8506826	NA
EPI_ISL_8507438	NA
EPI_ISL_8506616	NA
EPI_ISL_8507104	NA
EPI_ISL_8506834	NA
EPI_ISL_8507143	NA
EPI_ISL_8506843	NA
EPI_ISL_8506953	NA
EPI_ISL_8506797	NA
EPI_ISL_8506861	NA
EPI_ISL_8506967	NA
EPI_ISL_8506561	NA
EPI_ISL_8506461	NA
EPI_ISL_8506669	NA
EPI_ISL_8506550	NA
EPI_ISL_8506590	NA
EPI_ISL_8506890	NA
EPI_ISL_8506491	NA
EPI_ISL_8507055	NA
EPI_ISL_8506543	NA
EPI_ISL_8507006	NA
EPI_ISL_8507187	NA
EPI_ISL_8506945	NA
EPI_ISL_8506594	NA
EPI_ISL_8507068	NA
EPI_ISL_8506662	NA
EPI_ISL_8506968	NA
EPI_ISL_8506485	NA
EPI_ISL_8506444	NA
EPI_ISL_8507130	NA
EPI_ISL_8507116	NA
EPI_ISL_8507121	NA
EPI_ISL_8507108	NA
EPI_ISL_8507109	NA
EPI_ISL_8507139	NA
EPI_ISL_8507102	NA
EPI_ISL_8507132	NA
EPI_ISL_8507138	NA
EPI_ISL_8507126	NA
EPI_ISL_8507153	NA
EPI_ISL_8507151	NA
EPI_ISL_8507146	NA
EPI_ISL_8507144	NA
EPI_ISL_8507147	NA
EPI_ISL_8507165	NA
EPI_ISL_8507169	NA
EPI_ISL_8507002	NA
EPI_ISL_8507074	NA
EPI_ISL_8507077	NA
EPI_ISL_8507076	NA
EPI_ISL_8507067	NA
EPI_ISL_8507070	NA
EPI_ISL_8507061	NA
EPI_ISL_8507060	NA
EPI_ISL_8507065	NA
EPI_ISL_8507096	NA
EPI_ISL_8507097	NA
EPI_ISL_8507092	NA
EPI_ISL_8507094	NA
EPI_ISL_8507091	NA
EPI_ISL_8507089	NA
EPI_ISL_8507085	NA
EPI_ISL_8507088	NA
EPI_ISL_8507086	NA
EPI_ISL_8507083	NA
EPI_ISL_8507081	NA
EPI_ISL_8507353	NA
EPI_ISL_8507352	NA
EPI_ISL_8507343	NA
EPI_ISL_8507341	NA
EPI_ISL_8507342	NA
EPI_ISL_8507340	NA
EPI_ISL_8507363	NA
EPI_ISL_8507361	NA
EPI_ISL_8507344	NA
EPI_ISL_8507346	NA
EPI_ISL_8507374	NA
EPI_ISL_8507362	NA
EPI_ISL_8507376	NA
EPI_ISL_8507367	NA
EPI_ISL_8507378	NA
EPI_ISL_8507366	NA
EPI_ISL_8507389	NA
EPI_ISL_8507383	NA
EPI_ISL_8507385	NA
EPI_ISL_8507382	NA
EPI_ISL_8507314	NA
EPI_ISL_8507313	NA
EPI_ISL_8507317	NA
EPI_ISL_8507305	NA
EPI_ISL_8507318	NA
EPI_ISL_8507311	NA
EPI_ISL_8507315	NA
EPI_ISL_8507309	NA
EPI_ISL_8507333	NA
EPI_ISL_8507303	NA
EPI_ISL_8507300	NA
EPI_ISL_8507304	NA
EPI_ISL_8507330	NA
EPI_ISL_8507328	NA
EPI_ISL_8507329	NA
EPI_ISL_8507322	NA
EPI_ISL_8507326	NA
EPI_ISL_8507321	NA
EPI_ISL_8507230	NA
EPI_ISL_8507236	NA
EPI_ISL_8507235	NA
EPI_ISL_8507228	NA
EPI_ISL_8507259	NA
EPI_ISL_8507243	NA
EPI_ISL_8507249	NA
EPI_ISL_8507245	NA
EPI_ISL_8507270	NA
EPI_ISL_8507265	NA
EPI_ISL_8507292	NA
EPI_ISL_8507217	NA
EPI_ISL_8507210	NA
EPI_ISL_8507214	NA
EPI_ISL_8507207	NA
EPI_ISL_8507396	NA
EPI_ISL_8507395	NA
EPI_ISL_8506756	NA
EPI_ISL_8506695	NA
EPI_ISL_8506686	NA
EPI_ISL_8506706	NA
EPI_ISL_8506707	NA
EPI_ISL_8506702	NA
EPI_ISL_8506711	NA
EPI_ISL_8506726	NA
EPI_ISL_8506713	NA
EPI_ISL_8506730	NA
EPI_ISL_8506760	NA
EPI_ISL_8506759	NA
EPI_ISL_8506757	NA
EPI_ISL_8506753	NA
EPI_ISL_8506751	NA
EPI_ISL_8506750	NA
EPI_ISL_8507297	NA
EPI_ISL_8506596	NA
EPI_ISL_8506545	NA
EPI_ISL_8506532	NA
EPI_ISL_8506567	NA
EPI_ISL_8506547	NA
EPI_ISL_8506541	NA
EPI_ISL_8506538	NA
EPI_ISL_8506577	NA
EPI_ISL_8506568	NA
EPI_ISL_8506554	NA
EPI_ISL_8506534	NA
EPI_ISL_8506530	NA
EPI_ISL_8506559	NA
EPI_ISL_8506558	NA
EPI_ISL_8506551	NA
EPI_ISL_8507350	NA
EPI_ISL_8507221	NA
EPI_ISL_8507238	NA
EPI_ISL_8507232	NA
EPI_ISL_8507357	NA
EPI_ISL_8507048	NA
EPI_ISL_8507358	NA
EPI_ISL_8507220	NA
EPI_ISL_8507349	NA
EPI_ISL_8507253	NA
EPI_ISL_8507225	NA
EPI_ISL_8507229	NA
EPI_ISL_8507252	NA
EPI_ISL_8507348	NA
EPI_ISL_8507276	NA
EPI_ISL_8507163	NA
EPI_ISL_8507224	NA
EPI_ISL_8507242	NA
EPI_ISL_8507262	NA
EPI_ISL_8507240	NA
EPI_ISL_8507208	NA
EPI_ISL_8507308	NA
EPI_ISL_8507295	NA
EPI_ISL_8507335	NA
EPI_ISL_8507009	NA
EPI_ISL_8507181	NA
EPI_ISL_8507310	NA
EPI_ISL_8507316	NA
EPI_ISL_8507213	NA
EPI_ISL_8507201	NA
EPI_ISL_8506894	NA
EPI_ISL_8506904	NA
EPI_ISL_8506798	NA
EPI_ISL_8506775	NA
EPI_ISL_8506849	NA
EPI_ISL_8506816	NA
EPI_ISL_8507030	NA
EPI_ISL_8507117	NA
EPI_ISL_8506844	NA
EPI_ISL_8507103	NA
EPI_ISL_8506847	NA
EPI_ISL_8507100	NA
EPI_ISL_8506846	NA
EPI_ISL_8507021	NA
EPI_ISL_8507112	NA
EPI_ISL_8507115	NA
EPI_ISL_8507133	NA
EPI_ISL_8507012	NA
EPI_ISL_8507105	NA
EPI_ISL_8507101	NA
EPI_ISL_8507107	NA
EPI_ISL_8507011	NA
EPI_ISL_8507001	NA
EPI_ISL_8507018	NA
EPI_ISL_8507016	NA
EPI_ISL_8507014	NA
EPI_ISL_8507019	NA
EPI_ISL_8507013	NA
EPI_ISL_8507000	NA
EPI_ISL_8507129	NA
EPI_ISL_8507034	NA
EPI_ISL_8507128	NA
EPI_ISL_8507390	NA
EPI_ISL_8507033	NA
EPI_ISL_8507032	NA
EPI_ISL_8507037	NA
EPI_ISL_8507028	NA
EPI_ISL_8507026	NA
EPI_ISL_8507024	NA
EPI_ISL_8507035	NA
EPI_ISL_8506836	NA
EPI_ISL_8507056	NA
EPI_ISL_8506769	NA
EPI_ISL_8507058	NA
EPI_ISL_8507042	NA
EPI_ISL_8507025	NA
EPI_ISL_8507145	NA
EPI_ISL_8506837	NA
EPI_ISL_8506768	NA
EPI_ISL_8507054	NA
EPI_ISL_8506766	NA
EPI_ISL_8507043	NA
EPI_ISL_8506833	NA
EPI_ISL_8507057	NA
EPI_ISL_8507049	NA
EPI_ISL_8507098	NA
EPI_ISL_8507095	NA
EPI_ISL_8506853	NA
EPI_ISL_8506880	NA
EPI_ISL_8507370	NA
EPI_ISL_8506860	NA
EPI_ISL_8506858	NA
EPI_ISL_8506873	NA
EPI_ISL_8507393	NA
EPI_ISL_8507392	NA
EPI_ISL_8506794	NA
EPI_ISL_8506814	NA
EPI_ISL_8506932	NA
EPI_ISL_8506845	NA
EPI_ISL_8506822	NA
EPI_ISL_8506727	NA
EPI_ISL_8506962	NA
EPI_ISL_8506720	NA
EPI_ISL_8506718	NA
EPI_ISL_8506952	NA
EPI_ISL_8506748	NA
EPI_ISL_8506743	NA
EPI_ISL_8506747	NA
EPI_ISL_8506985	NA
EPI_ISL_8506741	NA
EPI_ISL_8506738	NA
EPI_ISL_8506739	NA
EPI_ISL_8506975	NA
EPI_ISL_8506733	NA
EPI_ISL_8506731	NA
EPI_ISL_8506734	NA
EPI_ISL_8506973	NA
EPI_ISL_8506972	NA
EPI_ISL_8506997	NA
EPI_ISL_8506998	NA
EPI_ISL_8506994	NA
EPI_ISL_8506765	NA
EPI_ISL_8506999	NA
EPI_ISL_8506773	NA
EPI_ISL_8506755	NA
EPI_ISL_8506996	NA
EPI_ISL_8506995	NA
EPI_ISL_8506754	NA
EPI_ISL_8506993	NA
EPI_ISL_8506992	NA
EPI_ISL_8506784	NA
EPI_ISL_8506782	NA
EPI_ISL_8506783	NA
EPI_ISL_8506785	NA
EPI_ISL_8506892	NA
EPI_ISL_8506906	NA
EPI_ISL_8506901	NA
EPI_ISL_8506898	NA
EPI_ISL_8506777	NA
EPI_ISL_8506790	NA
EPI_ISL_8506895	NA
EPI_ISL_8506897	NA
EPI_ISL_8506919	NA
EPI_ISL_8506774	NA
EPI_ISL_8507401	NA
EPI_ISL_8506792	NA
EPI_ISL_8506795	NA
EPI_ISL_8506905	NA
EPI_ISL_8507038	NA
EPI_ISL_8506907	NA
EPI_ISL_8506902	NA
EPI_ISL_8506903	NA
EPI_ISL_8506924	NA
EPI_ISL_8506915	NA
EPI_ISL_8507160	NA
EPI_ISL_8507289	NA
EPI_ISL_8507440	NA
EPI_ISL_8507442	NA
EPI_ISL_8507073	NA
EPI_ISL_8507356	NA
EPI_ISL_8507015	NA
EPI_ISL_8507111	NA
EPI_ISL_8507114	NA
EPI_ISL_8507347	NA
EPI_ISL_8507250	NA
EPI_ISL_8507017	NA
EPI_ISL_8507258	NA
EPI_ISL_8507254	NA
EPI_ISL_8507008	NA
EPI_ISL_8507005	NA
EPI_ISL_8507031	NA
EPI_ISL_8507261	NA
EPI_ISL_8507004	NA
EPI_ISL_8507241	NA
EPI_ISL_8507007	NA
EPI_ISL_8507279	NA
EPI_ISL_8507269	NA
EPI_ISL_8507294	NA
EPI_ISL_8507277	NA
EPI_ISL_8507141	NA
EPI_ISL_8507298	NA
EPI_ISL_8507050	NA
EPI_ISL_8507052	NA
EPI_ISL_8507174	NA
EPI_ISL_8507044	NA
EPI_ISL_8507288	NA
EPI_ISL_8507045	NA
EPI_ISL_8507281	NA
EPI_ISL_8507040	NA
EPI_ISL_8507282	NA
EPI_ISL_8507306	NA
EPI_ISL_8507205	NA
EPI_ISL_8507302	NA
EPI_ISL_8507209	NA
EPI_ISL_8507307	NA
EPI_ISL_8507206	NA
EPI_ISL_8507219	NA
EPI_ISL_8507332	NA
EPI_ISL_8507320	NA
EPI_ISL_8507323	NA
EPI_ISL_8507196	NA
EPI_ISL_8507327	NA
EPI_ISL_8507324	NA
EPI_ISL_8507193	NA
EPI_ISL_8507079	NA
EPI_ISL_8507191	NA
EPI_ISL_8507190	NA
EPI_ISL_8507093	NA
EPI_ISL_8507186	NA
EPI_ISL_8507090	NA
EPI_ISL_8507184	NA
EPI_ISL_8507062	NA
EPI_ISL_8507084	NA
EPI_ISL_8506425	NA
EPI_ISL_8506428	NA
EPI_ISL_8506429	NA
EPI_ISL_8506424	NA
EPI_ISL_8506426	NA
EPI_ISL_8506419	NA
EPI_ISL_8506448	NA
EPI_ISL_8506445	NA
EPI_ISL_8506442	NA
EPI_ISL_8506516	NA
EPI_ISL_8506439	NA
EPI_ISL_8506438	NA
EPI_ISL_8506960	NA
EPI_ISL_8506436	NA
EPI_ISL_8506467	NA
EPI_ISL_8506434	NA
EPI_ISL_8506729	NA
EPI_ISL_8506437	NA
EPI_ISL_8506464	NA
EPI_ISL_8506432	NA
EPI_ISL_8506465	NA
EPI_ISL_8506431	NA
EPI_ISL_8506466	NA
EPI_ISL_8506508	NA
EPI_ISL_8506703	NA
EPI_ISL_8506608	NA
EPI_ISL_8506709	NA
EPI_ISL_8506609	NA
EPI_ISL_8506600	NA
EPI_ISL_8506606	NA
EPI_ISL_8506601	NA
EPI_ISL_8506602	NA
EPI_ISL_8506712	NA
EPI_ISL_8506617	NA
EPI_ISL_8506613	NA
EPI_ISL_8506626	NA
EPI_ISL_8506854	NA
EPI_ISL_8506629	NA
EPI_ISL_8506716	NA
EPI_ISL_8506950	NA
EPI_ISL_8506620	NA
EPI_ISL_8506612	NA
EPI_ISL_8506876	NA
EPI_ISL_8506663	NA
EPI_ISL_8506661	NA
EPI_ISL_8506649	NA
EPI_ISL_8506884	NA
EPI_ISL_8506647	NA
EPI_ISL_8506644	NA
EPI_ISL_8506645	NA
EPI_ISL_8506646	NA
EPI_ISL_8506878	NA
EPI_ISL_8506641	NA
EPI_ISL_8506881	NA
EPI_ISL_8506638	NA
EPI_ISL_8506633	NA
EPI_ISL_8506651	NA
EPI_ISL_8506630	NA
EPI_ISL_8506659	NA
EPI_ISL_8506588	NA
EPI_ISL_8506870	NA
EPI_ISL_8506654	NA
EPI_ISL_8506652	NA
EPI_ISL_8506565	NA
EPI_ISL_8507415	NA
EPI_ISL_8507412	NA
EPI_ISL_8506569	NA
EPI_ISL_8506566	NA
EPI_ISL_8506589	NA
EPI_ISL_8506563	NA
EPI_ISL_8506581	NA
EPI_ISL_8506582	NA
EPI_ISL_8506583	NA
EPI_ISL_8507436	NA
EPI_ISL_8506692	NA
EPI_ISL_8506592	NA
EPI_ISL_8506580	NA
EPI_ISL_8506579	NA
EPI_ISL_8506587	NA
EPI_ISL_8506585	NA
EPI_ISL_8506575	NA
EPI_ISL_8506578	NA
EPI_ISL_8506593	NA
EPI_ISL_8506576	NA
EPI_ISL_8506574	NA
EPI_ISL_8506595	NA
EPI_ISL_8506786	NA
EPI_ISL_8506778	NA
EPI_ISL_8506598	NA
EPI_ISL_8506776	NA
EPI_ISL_8507418	NA
EPI_ISL_8506891	NA
EPI_ISL_8507414	NA
EPI_ISL_8506678	NA
EPI_ISL_8506896	NA
EPI_ISL_8506689	NA
EPI_ISL_8507408	NA
EPI_ISL_8507409	NA
EPI_ISL_8507405	NA
EPI_ISL_8507404	NA
EPI_ISL_8506673	NA
EPI_ISL_8507406	NA
EPI_ISL_8506676	NA
EPI_ISL_8507433	NA
EPI_ISL_8506674	NA
EPI_ISL_8506696	NA
EPI_ISL_8507426	NA
EPI_ISL_8507425	NA
EPI_ISL_8506824	NA
EPI_ISL_8507420	NA
EPI_ISL_8506948	NA
EPI_ISL_8506931	NA
EPI_ISL_8507441	NA
EPI_ISL_8506947	NA
EPI_ISL_8506946	NA
EPI_ISL_8506936	NA
EPI_ISL_8506740	NA
EPI_ISL_8506939	NA
EPI_ISL_8506942	NA
EPI_ISL_8506818	NA
EPI_ISL_8506943	NA
EPI_ISL_8506819	NA
EPI_ISL_8506938	NA
EPI_ISL_8506811	NA
EPI_ISL_8506933	NA
EPI_ISL_8506725	NA
EPI_ISL_8506911	NA
EPI_ISL_8506930	NA
EPI_ISL_8506728	NA
EPI_ISL_8506959	NA
EPI_ISL_8506955	NA
EPI_ISL_8506749	NA
EPI_ISL_8506717	NA
EPI_ISL_8506956	NA
EPI_ISL_8506958	NA
EPI_ISL_8506710	NA
EPI_ISL_8506715	NA
EPI_ISL_8506951	NA
EPI_ISL_8506982	NA
EPI_ISL_8506980	NA
EPI_ISL_8506746	NA
EPI_ISL_8506977	NA
EPI_ISL_8506984	NA
EPI_ISL_8506856	NA
EPI_ISL_8506971	NA
EPI_ISL_8506885	NA
EPI_ISL_8506987	NA
EPI_ISL_8506979	NA
EPI_ISL_8506742	NA
EPI_ISL_8506981	NA
EPI_ISL_8506804	NA
EPI_ISL_8506983	NA
EPI_ISL_8506732	NA
EPI_ISL_8506970	NA
EPI_ISL_8506762	NA
EPI_ISL_8506737	NA
EPI_ISL_8506976	NA
EPI_ISL_8506978	NA
EPI_ISL_8506850	NA
EPI_ISL_8506808	NA
EPI_ISL_8506761	NA
EPI_ISL_8506883	NA
EPI_ISL_8506990	NA
EPI_ISL_8506800	NA
EPI_ISL_8506918	NA
EPI_ISL_8506928	NA
EPI_ISL_8506909	NA
EPI_ISL_8506807	NA
EPI_ISL_8506913	NA
EPI_ISL_8506920	NA
EPI_ISL_8506806	NA
EPI_ISL_8506910	NA
EPI_ISL_8506917	NA
EPI_ISL_8506916	NA
EPI_ISL_8506423	NA
EPI_ISL_8506507	NA
EPI_ISL_8506503	NA
EPI_ISL_8506509	NA
EPI_ISL_8506504	NA
EPI_ISL_8506501	NA
EPI_ISL_8506502	NA
EPI_ISL_8506527	NA
EPI_ISL_8506499	NA
EPI_ISL_8506536	NA
EPI_ISL_8506552	NA
EPI_ISL_8506459	NA
EPI_ISL_8506637	NA
EPI_ISL_8506511	NA
EPI_ISL_8506493	NA
EPI_ISL_8506496	NA
EPI_ISL_8506490	NA
EPI_ISL_8506498	NA
EPI_ISL_8506492	NA
EPI_ISL_8506495	NA
EPI_ISL_8506497	NA
EPI_ISL_8506548	NA
EPI_ISL_8506421	NA
EPI_ISL_8506430	NA
EPI_ISL_8506422	NA
EPI_ISL_8506427	NA
EPI_ISL_8506549	NA
EPI_ISL_8506539	NA
EPI_ISL_8506449	NA
EPI_ISL_8506658	NA
EPI_ISL_8506440	NA
EPI_ISL_8506628	NA
EPI_ISL_8506540	NA
EPI_ISL_8506420	NA
EPI_ISL_8506447	NA
EPI_ISL_8506531	NA
EPI_ISL_8506556	NA
EPI_ISL_8506433	NA
EPI_ISL_8506453	NA
EPI_ISL_8506555	NA
EPI_ISL_8506553	NA
EPI_ISL_8506586	NA
EPI_ISL_8506468	NA
EPI_ISL_8506529	NA
EPI_ISL_8506636	NA
EPI_ISL_8506584	NA
EPI_ISL_8506570	NA
EPI_ISL_8506457	NA
EPI_ISL_8506605	NA
EPI_ISL_8506454	NA
EPI_ISL_8506607	NA
EPI_ISL_8506604	NA
EPI_ISL_8506488	NA
EPI_ISL_8506622	NA
EPI_ISL_8506625	NA
EPI_ISL_8506475	NA
EPI_ISL_8506615	NA
EPI_ISL_8506524	NA
EPI_ISL_8506515	NA
EPI_ISL_8506528	NA
EPI_ISL_8506519	NA
EPI_ISL_8506521	NA
EPI_ISL_8506642	NA
EPI_ISL_8506518	NA
EPI_ISL_8506635	NA
EPI_ISL_8506513	NA
EPI_ISL_8506632	NA
EPI_ISL_8506631	NA
EPI_ISL_8506510	NA
EPI_ISL_8507099	NA
EPI_ISL_8506699	NA
EPI_ISL_8506599	NA
EPI_ISL_8506799	NA
EPI_ISL_8506899	NA
EPI_ISL_8507199	NA
EPI_ISL_8507399	NA
EPI_ISL_8506670	NA
EPI_ISL_8506871	NA
EPI_ISL_8507372	NA
EPI_ISL_8506572	NA
EPI_ISL_8506772	NA
EPI_ISL_8507172	NA
EPI_ISL_8506573	NA
EPI_ISL_8507173	NA
EPI_ISL_8507373	NA
EPI_ISL_8506974	NA
EPI_ISL_8506874	NA
EPI_ISL_8506857	NA
EPI_ISL_8506957	NA
EPI_ISL_8507157	NA
EPI_ISL_8507179	NA
EPI_ISL_8506679	NA
EPI_ISL_8507381	NA
EPI_ISL_8506882	NA
EPI_ISL_8507237	NA
EPI_ISL_8506840	NA
EPI_ISL_8507345	NA
EPI_ISL_8507148	NA
EPI_ISL_8506562	NA
EPI_ISL_8506787	NA
EPI_ISL_8506869	NA
EPI_ISL_8507391	NA
EPI_ISL_8506839	NA
EPI_ISL_8507239	NA
EPI_ISL_8507339	NA
EPI_ISL_8507439	NA
EPI_ISL_8507231	NA
EPI_ISL_8507127	NA
EPI_ISL_8506542	NA
EPI_ISL_8506660	NA
EPI_ISL_8506450	NA
EPI_ISL_8506653	NA
EPI_ISL_8506456	NA
EPI_ISL_8506564	NA
EPI_ISL_8506435	NA
EPI_ISL_8506537	NA
EPI_ISL_8506455	NA
EPI_ISL_8506472	NA
EPI_ISL_8506533	NA
EPI_ISL_8506487	NA
EPI_ISL_8506680	NA
EPI_ISL_8506801	NA
EPI_ISL_8506770	NA
EPI_ISL_8506683	NA
EPI_ISL_8506886	NA
EPI_ISL_8506767	NA
EPI_ISL_8506666	NA
EPI_ISL_8506937	NA
EPI_ISL_8506763	NA
EPI_ISL_8506634	NA
EPI_ISL_8506859	NA
EPI_ISL_8506875	NA
EPI_ISL_8506657	NA
EPI_ISL_8506887	NA
EPI_ISL_8506664	NA
EPI_ISL_8507263	NA
EPI_ISL_8507365	NA
EPI_ISL_8507051	NA
EPI_ISL_8507159	NA
EPI_ISL_8506949	NA
EPI_ISL_8506940	NA
EPI_ISL_8507071	NA
EPI_ISL_8507354	NA
EPI_ISL_8507087	NA
EPI_ISL_8507325	NA
EPI_ISL_8507272	NA
EPI_ISL_8507246	NA
EPI_ISL_8507150	NA
EPI_ISL_8507351	NA
EPI_ISL_8507375	NA
EPI_ISL_8507047	NA
EPI_ISL_8506879	NA
EPI_ISL_8506935	NA
EPI_ISL_8507275	NA
EPI_ISL_8507069	NA
EPI_ISL_8507075	NA
EPI_ISL_8507158	NA
EPI_ISL_8507379	NA
EPI_ISL_8507355	NA
EPI_ISL_8507435	NA
EPI_ISL_8506868	NA
EPI_ISL_8507167	NA
EPI_ISL_8507264	NA
EPI_ISL_8507273	NA
EPI_ISL_8507285	NA
EPI_ISL_8507267	NA
EPI_ISL_8507274	NA
EPI_ISL_8507171	NA
EPI_ISL_8507257	NA
EPI_ISL_8507164	NA
EPI_ISL_8507260	NA
EPI_ISL_8507168	NA
EPI_ISL_8507216	NA
EPI_ISL_8507255	NA
EPI_ISL_8507244	NA
EPI_ISL_8507082	NA
EPI_ISL_8507233	NA
EPI_ISL_8506889	NA
EPI_ISL_8506989	NA
EPI_ISL_8506832	NA
EPI_ISL_8506471	NA
EPI_ISL_8506441	NA
EPI_ISL_8506691	NA
EPI_ISL_8506591	NA
EPI_ISL_8511353	OM185932.1
EPI_ISL_8511355	OM185934.1
EPI_ISL_8507443	NA
EPI_ISL_8507446	NA
EPI_ISL_8507447	NA
EPI_ISL_8507449	NA
EPI_ISL_8507450	NA
EPI_ISL_8507453	NA
EPI_ISL_8507457	NA
EPI_ISL_8507476	NA
EPI_ISL_8507484	NA
EPI_ISL_8507485	NA
EPI_ISL_8507486	NA
EPI_ISL_8507493	NA
EPI_ISL_8507497	NA
EPI_ISL_8507498	NA
EPI_ISL_8507502	NA
EPI_ISL_8507535	NA
EPI_ISL_8507503	NA
EPI_ISL_8507505	NA
EPI_ISL_8507507	NA
EPI_ISL_8507509	NA
EPI_ISL_8507513	NA
EPI_ISL_8507516	NA
EPI_ISL_8507522	NA
EPI_ISL_8507532	NA
EPI_ISL_8507534	NA
EPI_ISL_8507536	NA
EPI_ISL_8507537	NA
EPI_ISL_8507538	NA
EPI_ISL_8507539	NA
EPI_ISL_8507540	NA
EPI_ISL_8507541	NA
EPI_ISL_8507542	NA
EPI_ISL_8507543	NA
EPI_ISL_8507544	NA
EPI_ISL_8507545	NA
EPI_ISL_8507546	NA
EPI_ISL_8507547	NA
EPI_ISL_8507549	NA
EPI_ISL_8507550	NA
EPI_ISL_8507552	NA
EPI_ISL_8507553	NA
EPI_ISL_8507554	NA
EPI_ISL_8507555	NA
EPI_ISL_8507556	NA
EPI_ISL_8507557	NA
EPI_ISL_8507558	NA
EPI_ISL_8507559	NA
EPI_ISL_8507560	NA
EPI_ISL_8507561	NA
EPI_ISL_8511356	OM185935.1
EPI_ISL_8507562	NA
EPI_ISL_8507564	NA
EPI_ISL_8507565	NA
EPI_ISL_8507566	NA
EPI_ISL_8507567	NA
EPI_ISL_8507571	NA
EPI_ISL_8507572	NA
EPI_ISL_8507600	NA
EPI_ISL_8507573	NA
EPI_ISL_8511359	OM185938.1
EPI_ISL_8507574	NA
EPI_ISL_8507575	NA
EPI_ISL_8507578	NA
EPI_ISL_8507579	NA
EPI_ISL_8511360	OM185939.1
EPI_ISL_8511362	OM185941.1
EPI_ISL_8507595	NA
EPI_ISL_8507601	NA
EPI_ISL_8507602	NA
EPI_ISL_8507604	NA
EPI_ISL_8507606	NA
EPI_ISL_8507609	NA
EPI_ISL_8507610	NA
EPI_ISL_8511363	OM185942.1
EPI_ISL_8507614	NA
EPI_ISL_8507620	NA
EPI_ISL_8511366	OM185945.1
EPI_ISL_8507633	NA
EPI_ISL_8507654	NA
EPI_ISL_8507636	NA
EPI_ISL_8507638	NA
EPI_ISL_8507642	NA
EPI_ISL_8511367	OM185946.1
EPI_ISL_8507644	NA
EPI_ISL_8507645	NA
EPI_ISL_8507647	NA
EPI_ISL_8507648	NA
EPI_ISL_8507652	NA
EPI_ISL_8507656	NA
EPI_ISL_8507660	NA
EPI_ISL_8507664	NA
EPI_ISL_8507665	NA
EPI_ISL_8507667	NA
EPI_ISL_8507668	NA
EPI_ISL_8507670	NA
EPI_ISL_8507674	NA
EPI_ISL_8511369	OM185948.1
EPI_ISL_8507677	NA
EPI_ISL_8511370	OM185949.1
EPI_ISL_8507678	NA
EPI_ISL_8507683	NA
EPI_ISL_8507688	NA
EPI_ISL_8507689	NA
EPI_ISL_8507692	NA
EPI_ISL_8507695	NA
EPI_ISL_8507698	NA
EPI_ISL_8509288	NA
EPI_ISL_8507716	NA
EPI_ISL_8507725	NA
EPI_ISL_8507757	NA
EPI_ISL_8507758	NA
EPI_ISL_8507759	NA
EPI_ISL_8507768	NA
EPI_ISL_8507771	NA
EPI_ISL_8509285	NA
EPI_ISL_8509222	NA
EPI_ISL_8509225	NA
EPI_ISL_8509227	NA
EPI_ISL_8509228	NA
EPI_ISL_8509232	NA
EPI_ISL_8509236	NA
EPI_ISL_8509240	NA
EPI_ISL_8509241	NA
EPI_ISL_8509244	NA
EPI_ISL_8509246	NA
EPI_ISL_8509251	NA
EPI_ISL_8509252	NA
EPI_ISL_8509304	NA
EPI_ISL_8509255	NA
EPI_ISL_8509256	NA
EPI_ISL_8509268	NA
EPI_ISL_8509279	NA
EPI_ISL_8509281	NA
EPI_ISL_8509289	NA
EPI_ISL_8509303	NA
EPI_ISL_8509307	NA
EPI_ISL_8509308	NA
EPI_ISL_8509310	NA
EPI_ISL_8509311	NA
EPI_ISL_8509312	NA
EPI_ISL_8509313	NA
EPI_ISL_8511371	OM185950.1
EPI_ISL_8509316	NA
EPI_ISL_8509317	NA
EPI_ISL_8509327	NA
EPI_ISL_8509329	NA
EPI_ISL_8509334	NA
EPI_ISL_8509341	NA
EPI_ISL_8509345	NA
EPI_ISL_8509346	NA
EPI_ISL_8509347	NA
EPI_ISL_8509348	NA
EPI_ISL_8509349	NA
EPI_ISL_8509350	NA
EPI_ISL_8509352	NA
EPI_ISL_8509354	NA
EPI_ISL_8509355	NA
EPI_ISL_8509358	NA
EPI_ISL_8509362	NA
EPI_ISL_8509374	NA
EPI_ISL_8509366	NA
EPI_ISL_8509369	NA
EPI_ISL_8509371	NA
EPI_ISL_8509372	NA
EPI_ISL_8509375	NA
EPI_ISL_8509376	NA
EPI_ISL_8509377	NA
EPI_ISL_8509380	NA
EPI_ISL_8509384	NA
EPI_ISL_8509391	NA
EPI_ISL_8509401	NA
EPI_ISL_8509403	NA
EPI_ISL_8509405	NA
EPI_ISL_8509406	NA
EPI_ISL_8509408	NA
EPI_ISL_8509410	NA
EPI_ISL_8509413	NA
EPI_ISL_8509414	NA
EPI_ISL_8509417	NA
EPI_ISL_8509419	NA
EPI_ISL_8511006	OM185586.1
EPI_ISL_8511007	OM185587.1
EPI_ISL_8511009	OM185589.1
EPI_ISL_8511020	OM185600.1
EPI_ISL_8511025	OM185605.1
EPI_ISL_8511066	OM185646.1
EPI_ISL_8511032	OM185612.1
EPI_ISL_8511064	OM185644.1
EPI_ISL_8511065	OM185645.1
EPI_ISL_8511067	OM185647.1
EPI_ISL_8511069	OM185649.1
EPI_ISL_8511071	OM185651.1
EPI_ISL_8511074	OM185654.1
EPI_ISL_8511075	OM185655.1
EPI_ISL_8511079	OM185659.1
EPI_ISL_8511080	OM185660.1
EPI_ISL_8511081	OM185661.1
EPI_ISL_8511082	OM185662.1
EPI_ISL_8511083	OM185663.1
EPI_ISL_8511084	OM185664.1
EPI_ISL_8511085	OM185665.1
EPI_ISL_8511086	OM185666.1
EPI_ISL_8511087	OM185667.1
EPI_ISL_8511088	OM185668.1
EPI_ISL_8511089	OM185669.1
EPI_ISL_8511091	OM185671.1
EPI_ISL_8511108	OM185688.1
EPI_ISL_8511092	OM185672.1
EPI_ISL_8511094	OM185674.1
EPI_ISL_8511095	OM185675.1
EPI_ISL_8511097	OM185677.1
EPI_ISL_8511098	OM185678.1
EPI_ISL_8511100	OM185680.1
EPI_ISL_8511099	OM185679.1
EPI_ISL_8511102	OM185682.1
EPI_ISL_8511105	OM185685.1
EPI_ISL_8511107	OM185687.1
EPI_ISL_8511110	OM185690.1
EPI_ISL_8511125	OM185705.1
EPI_ISL_8511111	OM185691.1
EPI_ISL_8511112	OM185692.1
EPI_ISL_8511113	OM185693.1
EPI_ISL_8511116	OM185696.1
EPI_ISL_8511118	OM185698.1
EPI_ISL_8511117	OM185697.1
EPI_ISL_8511119	OM185699.1
EPI_ISL_8511122	OM185702.1
EPI_ISL_8511120	OM185700.1
EPI_ISL_8511123	OM185703.1
EPI_ISL_8511124	OM185704.1
EPI_ISL_8511126	OM185706.1
EPI_ISL_8511139	OM185719.1
EPI_ISL_8511127	OM185707.1
EPI_ISL_8511128	OM185708.1
EPI_ISL_8511129	OM185709.1
EPI_ISL_8511130	OM185710.1
EPI_ISL_8511131	OM185711.1
EPI_ISL_8511132	OM185712.1
EPI_ISL_8511373	OM185952.1
EPI_ISL_8511398	OM185977.1
EPI_ISL_8511135	OM185715.1
EPI_ISL_8511136	OM185716.1
EPI_ISL_8511138	OM185718.1
EPI_ISL_8511140	OM185720.1
EPI_ISL_8511143	OM185723.1
EPI_ISL_8511144	OM185724.1
EPI_ISL_8511145	OM185725.1
EPI_ISL_8511146	OM185726.1
EPI_ISL_8511148	OM185728.1
EPI_ISL_8511151	OM185731.1
EPI_ISL_8511152	OM185732.1
EPI_ISL_8511153	OM185733.1
EPI_ISL_8511155	OM185735.1
EPI_ISL_8511159	OM185739.1
EPI_ISL_8511166	OM185746.1
EPI_ISL_8511167	OM185747.1
EPI_ISL_8511169	OM185749.1
EPI_ISL_8511170	OM185750.1
EPI_ISL_8511171	OM185751.1
EPI_ISL_8511172	OM185752.1
EPI_ISL_8511173	OM185753.1
EPI_ISL_8511174	OM185754.1
EPI_ISL_8511176	OM185756.1
EPI_ISL_8511177	OM185757.1
EPI_ISL_8511179	OM185759.1
EPI_ISL_8511180	OM185760.1
EPI_ISL_8511181	OM185761.1
EPI_ISL_8511182	OM185762.1
EPI_ISL_8511183	OM185763.1
EPI_ISL_8511184	OM185764.1
EPI_ISL_8511185	OM185765.1
EPI_ISL_8511186	OM185766.1
EPI_ISL_8511188	OM185768.1
EPI_ISL_8511190	OM185770.1
EPI_ISL_8511193	OM185773.1
EPI_ISL_8511194	OM185774.1
EPI_ISL_8511200	OM185780.1
EPI_ISL_8511201	OM185781.1
EPI_ISL_8511202	OM185782.1
EPI_ISL_8511203	OM185783.1
EPI_ISL_8511205	OM185785.1
EPI_ISL_8511207	OM185787.1
EPI_ISL_8511208	OM185788.1
EPI_ISL_8511213	OM185793.1
EPI_ISL_8511215	OM185795.1
EPI_ISL_8511217	OM185797.1
EPI_ISL_8511218	OM185798.1
EPI_ISL_8511221	OM185801.1
EPI_ISL_8511222	OM185802.1
EPI_ISL_8511224	OM185804.1
EPI_ISL_8511226	OM185806.1
EPI_ISL_8511228	OM185808.1
EPI_ISL_8511234	OM185814.1
EPI_ISL_8511235	OM185815.1
EPI_ISL_8511236	OM185816.1
EPI_ISL_8511238	OM185818.1
EPI_ISL_8511239	OM185819.1
EPI_ISL_8511240	OM185820.1
EPI_ISL_8511242	OM185822.1
EPI_ISL_8511243	OM185823.1
EPI_ISL_8511244	OM185824.1
EPI_ISL_8511245	OM185825.1
EPI_ISL_8511246	OM185826.1
EPI_ISL_8511247	OM185827.1
EPI_ISL_8511248	OM185828.1
EPI_ISL_8511250	OM185830.1
EPI_ISL_8511253	OM185833.1
EPI_ISL_8511254	OM185834.1
EPI_ISL_8511279	OM185859.1
EPI_ISL_8511255	OM185835.1
EPI_ISL_8511256	OM185836.1
EPI_ISL_8511257	OM185837.1
EPI_ISL_8511260	OM185840.1
EPI_ISL_8511264	OM185844.1
EPI_ISL_8511266	OM185846.1
EPI_ISL_8511267	OM185847.1
EPI_ISL_8511268	OM185848.1
EPI_ISL_8511269	OM185849.1
EPI_ISL_8511270	OM185850.1
EPI_ISL_8511271	OM185851.1
EPI_ISL_8511272	OM185852.1
EPI_ISL_8511273	OM185853.1
EPI_ISL_8511277	OM185857.1
EPI_ISL_8511278	OM185858.1
EPI_ISL_8511283	OM185863.1
EPI_ISL_8511282	OM185862.1
EPI_ISL_8511284	OM185864.1
EPI_ISL_8511287	OM185867.1
EPI_ISL_8511288	OM185868.1
EPI_ISL_8511292	OM185872.1
EPI_ISL_8511293	OM185873.1
EPI_ISL_8511294	OM185874.1
EPI_ISL_8511296	OM185876.1
EPI_ISL_8511298	OM185878.1
EPI_ISL_8511300	OM185880.1
EPI_ISL_8511304	OM185884.1
EPI_ISL_8511312	OM185891.1
EPI_ISL_8511313	OM185892.1
EPI_ISL_8511323	OM185902.1
EPI_ISL_8511325	OM185904.1
EPI_ISL_8511328	OM185907.1
EPI_ISL_8511331	OM185910.1
EPI_ISL_8511333	OM185912.1
EPI_ISL_8511334	OM185913.1
EPI_ISL_8511335	OM185914.1
EPI_ISL_8511336	OM185915.1
EPI_ISL_8511337	OM185916.1
EPI_ISL_8511338	OM185917.1
EPI_ISL_8511339	OM185918.1
EPI_ISL_8511340	OM185919.1
EPI_ISL_8511341	OM185920.1
EPI_ISL_8511346	OM185925.1
EPI_ISL_8511347	OM185926.1
EPI_ISL_8511348	OM185927.1
EPI_ISL_8511350	OM185929.1
EPI_ISL_8511351	OM185930.1
EPI_ISL_8511364	OM185943.1
EPI_ISL_8511374	OM185953.1
EPI_ISL_8511377	OM185956.1
EPI_ISL_8511397	OM185976.1
EPI_ISL_8511400	OM185978.1
EPI_ISL_8511401	OM185979.1
EPI_ISL_8511402	OM185980.1
EPI_ISL_8511430	OM186008.1
EPI_ISL_8511454	OM186032.1
EPI_ISL_8511458	OM186036.1
EPI_ISL_8511276	OM185856.1
EPI_ISL_8507592	NA
EPI_ISL_8509309	NA
EPI_ISL_8509330	NA
EPI_ISL_8509351	NA
EPI_ISL_8507530	NA
EPI_ISL_8507529	NA
EPI_ISL_8507528	NA
EPI_ISL_8507619	NA
EPI_ISL_8509248	NA
EPI_ISL_8507766	NA
EPI_ISL_8507655	NA
EPI_ISL_8507713	NA
EPI_ISL_8507731	NA
EPI_ISL_8511209	OM185789.1
EPI_ISL_8511204	OM185784.1
EPI_ISL_8511231	OM185811.1
EPI_ISL_8511223	OM185803.1
EPI_ISL_8511259	OM185839.1
EPI_ISL_8511251	OM185831.1
EPI_ISL_8511252	OM185832.1
EPI_ISL_8511249	OM185829.1
EPI_ISL_8511241	OM185821.1
EPI_ISL_8511261	OM185841.1
EPI_ISL_8511262	OM185842.1
EPI_ISL_8511265	OM185845.1
EPI_ISL_8511195	OM185775.1
EPI_ISL_8511115	OM185695.1
EPI_ISL_8511114	OM185694.1
EPI_ISL_8511104	OM185684.1
EPI_ISL_8511134	OM185714.1
EPI_ISL_8511121	OM185701.1
EPI_ISL_8511158	OM185738.1
EPI_ISL_8511156	OM185736.1
EPI_ISL_8511150	OM185730.1
EPI_ISL_8511154	OM185734.1
EPI_ISL_8511149	OM185729.1
EPI_ISL_8511409	OM185987.1
EPI_ISL_8511408	OM185986.1
EPI_ISL_8511405	OM185983.1
EPI_ISL_8511406	OM185984.1
EPI_ISL_8511404	OM185982.1
EPI_ISL_8511435	OM186013.1
EPI_ISL_8511429	OM186007.1
EPI_ISL_8511421	OM185999.1
EPI_ISL_8511428	OM186006.1
EPI_ISL_8511419	OM185997.1
EPI_ISL_8511314	OM185893.1
EPI_ISL_8511318	OM185897.1
EPI_ISL_8511317	OM185896.1
EPI_ISL_8511315	OM185894.1
EPI_ISL_8511309	OM185889.1
EPI_ISL_8511306	OM185886.1
EPI_ISL_8511301	OM185881.1
EPI_ISL_8511307	OM185887.1
EPI_ISL_8511327	OM185906.1
EPI_ISL_8511320	OM185899.1
EPI_ISL_8511321	OM185900.1
EPI_ISL_8511319	OM185898.1
EPI_ISL_8511358	OM185937.1
EPI_ISL_8511361	OM185940.1
EPI_ISL_8511399	NA
EPI_ISL_8511394	OM185973.1
EPI_ISL_8511392	OM185971.1
EPI_ISL_8511396	OM185975.1
EPI_ISL_8511388	OM185967.1
EPI_ISL_8511382	OM185961.1
EPI_ISL_8509300	NA
EPI_ISL_8509338	NA
EPI_ISL_8509353	NA
EPI_ISL_8509340	NA
EPI_ISL_8509370	NA
EPI_ISL_8509373	NA
EPI_ISL_8509360	NA
EPI_ISL_8509361	NA
EPI_ISL_8509238	NA
EPI_ISL_8509239	NA
EPI_ISL_8509233	NA
EPI_ISL_8509247	NA
EPI_ISL_8509245	NA
EPI_ISL_8509290	NA
EPI_ISL_8509286	NA
EPI_ISL_8511057	OM185637.1
EPI_ISL_8511049	OM185629.1
EPI_ISL_8511040	OM185620.1
EPI_ISL_8511044	OM185624.1
EPI_ISL_8511061	OM185641.1
EPI_ISL_8511096	OM185676.1
EPI_ISL_8511017	OM185597.1
EPI_ISL_8511019	OM185599.1
EPI_ISL_8511013	OM185593.1
EPI_ISL_8511008	OM185588.1
EPI_ISL_8511002	OM185582.1
EPI_ISL_8511030	OM185610.1
EPI_ISL_8511035	OM185615.1
EPI_ISL_8511034	OM185614.1
EPI_ISL_8511023	OM185603.1
EPI_ISL_8507460	NA
EPI_ISL_8511062	OM185642.1
EPI_ISL_8511225	OM185805.1
EPI_ISL_8509388	NA
EPI_ISL_8509280	NA
EPI_ISL_8507580	NA
EPI_ISL_8507455	NA
EPI_ISL_8507459	NA
EPI_ISL_8507594	NA
EPI_ISL_8507496	NA
EPI_ISL_8511068	OM185648.1
EPI_ISL_8507568	NA
EPI_ISL_8509398	NA
EPI_ISL_8507685	NA
EPI_ISL_8511141	OM185721.1
EPI_ISL_8509342	NA
EPI_ISL_8511372	OM185951.1
EPI_ISL_8511324	OM185903.1
EPI_ISL_8511439	OM186017.1
EPI_ISL_8507597	NA
EPI_ISL_8507582	NA
EPI_ISL_8507584	NA
EPI_ISL_8507583	NA
EPI_ISL_8509284	NA
EPI_ISL_8509283	NA
EPI_ISL_8509287	NA
EPI_ISL_8509336	NA
EPI_ISL_8509318	NA
EPI_ISL_8509333	NA
EPI_ISL_8509323	NA
EPI_ISL_8509337	NA
EPI_ISL_8509324	NA
EPI_ISL_8509339	NA
EPI_ISL_8509383	NA
EPI_ISL_8509262	NA
EPI_ISL_8509325	NA
EPI_ISL_8509356	NA
EPI_ISL_8509359	NA
EPI_ISL_8509231	NA
EPI_ISL_8509343	NA
EPI_ISL_8509344	NA
EPI_ISL_8509223	NA
EPI_ISL_8509254	NA
EPI_ISL_8509368	NA
EPI_ISL_8509365	NA
EPI_ISL_8509249	NA
EPI_ISL_8509242	NA
EPI_ISL_8509271	NA
EPI_ISL_8509364	NA
EPI_ISL_8509396	NA
EPI_ISL_8509274	NA
EPI_ISL_8509277	NA
EPI_ISL_8509395	NA
EPI_ISL_8509291	NA
EPI_ISL_8509392	NA
EPI_ISL_8509393	NA
EPI_ISL_8509390	NA
EPI_ISL_8509272	NA
EPI_ISL_8509276	NA
EPI_ISL_8509270	NA
EPI_ISL_8509275	NA
EPI_ISL_8509278	NA
EPI_ISL_8509273	NA
EPI_ISL_8509292	NA
EPI_ISL_8509397	NA
EPI_ISL_8509399	NA
EPI_ISL_8509381	NA
EPI_ISL_8509267	NA
EPI_ISL_8509387	NA
EPI_ISL_8509266	NA
EPI_ISL_8509385	NA
EPI_ISL_8509386	NA
EPI_ISL_8509299	NA
EPI_ISL_8509295	NA
EPI_ISL_8509296	NA
EPI_ISL_8509297	NA
EPI_ISL_8509294	NA
EPI_ISL_8509298	NA
EPI_ISL_8509293	NA
EPI_ISL_8509282	NA
EPI_ISL_8509412	NA
EPI_ISL_8509420	NA
EPI_ISL_8509328	NA
EPI_ISL_8509407	NA
EPI_ISL_8509415	NA
EPI_ISL_8509411	NA
EPI_ISL_8509402	NA
EPI_ISL_8509404	NA
EPI_ISL_8509416	NA
EPI_ISL_8509400	NA
EPI_ISL_8509409	NA
EPI_ISL_8509314	NA
EPI_ISL_8509315	NA
EPI_ISL_8509357	NA
EPI_ISL_8509319	NA
EPI_ISL_8509301	NA
EPI_ISL_8509306	NA
EPI_ISL_8509331	NA
EPI_ISL_8509332	NA
EPI_ISL_8509305	NA
EPI_ISL_8509302	NA
EPI_ISL_8509335	NA
EPI_ISL_8509421	NA
EPI_ISL_8509320	NA
EPI_ISL_8509326	NA
EPI_ISL_8509321	NA
EPI_ISL_8509237	NA
EPI_ISL_8509235	NA
EPI_ISL_8509363	NA
EPI_ISL_8509322	NA
EPI_ISL_8509230	NA
EPI_ISL_8509234	NA
EPI_ISL_8509226	NA
EPI_ISL_8509224	NA
EPI_ISL_8509229	NA
EPI_ISL_8509382	NA
EPI_ISL_8509257	NA
EPI_ISL_8509379	NA
EPI_ISL_8509258	NA
EPI_ISL_8509259	NA
EPI_ISL_8509367	NA
EPI_ISL_8509250	NA
EPI_ISL_8509243	NA
EPI_ISL_8509253	NA
EPI_ISL_8509389	NA
EPI_ISL_8509394	NA
EPI_ISL_8509263	NA
EPI_ISL_8509269	NA
EPI_ISL_8509260	NA
EPI_ISL_8509264	NA
EPI_ISL_8509265	NA
EPI_ISL_8507519	NA
EPI_ISL_8507517	NA
EPI_ISL_8507548	NA
EPI_ISL_8509378	NA
EPI_ISL_8507563	NA
EPI_ISL_8507473	NA
EPI_ISL_8507471	NA
EPI_ISL_8507472	NA
EPI_ISL_8507470	NA
EPI_ISL_8507475	NA
EPI_ISL_8507477	NA
EPI_ISL_8507462	NA
EPI_ISL_8507478	NA
EPI_ISL_8507479	NA
EPI_ISL_8507461	NA
EPI_ISL_8507469	NA
EPI_ISL_8507467	NA
EPI_ISL_8507495	NA
EPI_ISL_8507494	NA
EPI_ISL_8507480	NA
EPI_ISL_8507481	NA
EPI_ISL_8507489	NA
EPI_ISL_8507488	NA
EPI_ISL_8507451	NA
EPI_ISL_8507454	NA
EPI_ISL_8507587	NA
EPI_ISL_8507589	NA
EPI_ISL_8507591	NA
EPI_ISL_8507593	NA
EPI_ISL_8507598	NA
EPI_ISL_8507581	NA
EPI_ISL_8507596	NA
EPI_ISL_8507586	NA
EPI_ISL_8507585	NA
EPI_ISL_8507608	NA
EPI_ISL_8507607	NA
EPI_ISL_8507611	NA
EPI_ISL_8507551	NA
EPI_ISL_8507617	NA
EPI_ISL_8507615	NA
EPI_ISL_8507612	NA
EPI_ISL_8507618	NA
EPI_ISL_8507616	NA
EPI_ISL_8507531	NA
EPI_ISL_8507458	NA
EPI_ISL_8507605	NA
EPI_ISL_8507603	NA
EPI_ISL_8507514	NA
EPI_ISL_8507762	NA
EPI_ISL_8507577	NA
EPI_ISL_8507675	NA
EPI_ISL_8507763	NA
EPI_ISL_8507742	NA
EPI_ISL_8507518	NA
EPI_ISL_8507511	NA
EPI_ISL_8507515	NA
EPI_ISL_8507510	NA
EPI_ISL_8507750	NA
EPI_ISL_8507512	NA
EPI_ISL_8507749	NA
EPI_ISL_8507741	NA
EPI_ISL_8507508	NA
EPI_ISL_8507504	NA
EPI_ISL_8507740	NA
EPI_ISL_8507775	NA
EPI_ISL_8507770	NA
EPI_ISL_8507777	NA
EPI_ISL_8507772	NA
EPI_ISL_8507765	NA
EPI_ISL_8507778	NA
EPI_ISL_8507769	NA
EPI_ISL_8507526	NA
EPI_ISL_8507525	NA
EPI_ISL_8507524	NA
EPI_ISL_8507764	NA
EPI_ISL_8507520	NA
EPI_ISL_8507755	NA
EPI_ISL_8507569	NA
EPI_ISL_8507613	NA
EPI_ISL_8507781	NA
EPI_ISL_8507468	NA
EPI_ISL_8507463	NA
EPI_ISL_8507474	NA
EPI_ISL_8507483	NA
EPI_ISL_8507490	NA
EPI_ISL_8507487	NA
EPI_ISL_8507754	NA
EPI_ISL_8507465	NA
EPI_ISL_8507491	NA
EPI_ISL_8507500	NA
EPI_ISL_8507746	NA
EPI_ISL_8507506	NA
EPI_ISL_8507753	NA
EPI_ISL_8507743	NA
EPI_ISL_8507745	NA
EPI_ISL_8507744	NA
EPI_ISL_8507501	NA
EPI_ISL_8507776	NA
EPI_ISL_8507779	NA
EPI_ISL_8507773	NA
EPI_ISL_8507767	NA
EPI_ISL_8507782	NA
EPI_ISL_8507521	NA
EPI_ISL_8507780	NA
EPI_ISL_8507783	NA
EPI_ISL_8507456	NA
EPI_ISL_8507452	NA
EPI_ISL_8507445	NA
EPI_ISL_8507448	NA
EPI_ISL_8507444	NA
EPI_ISL_8507687	NA
EPI_ISL_8507682	NA
EPI_ISL_8507684	NA
EPI_ISL_8507694	NA
EPI_ISL_8507693	NA
EPI_ISL_8507690	NA
EPI_ISL_8507699	NA
EPI_ISL_8507686	NA
EPI_ISL_8507680	NA
EPI_ISL_8507727	NA
EPI_ISL_8507721	NA
EPI_ISL_8507737	NA
EPI_ISL_8507715	NA
EPI_ISL_8507717	NA
EPI_ISL_8507718	NA
EPI_ISL_8507714	NA
EPI_ISL_8507712	NA
EPI_ISL_8507710	NA
EPI_ISL_8507700	NA
EPI_ISL_8507702	NA
EPI_ISL_8507709	NA
EPI_ISL_8507706	NA
EPI_ISL_8507705	NA
EPI_ISL_8507701	NA
EPI_ISL_8507734	NA
EPI_ISL_8507736	NA
EPI_ISL_8507738	NA
EPI_ISL_8507735	NA
EPI_ISL_8507726	NA
EPI_ISL_8507720	NA
EPI_ISL_8507730	NA
EPI_ISL_8507663	NA
EPI_ISL_8507722	NA
EPI_ISL_8507728	NA
EPI_ISL_8507724	NA
EPI_ISL_8507723	NA
EPI_ISL_8507623	NA
EPI_ISL_8507651	NA
EPI_ISL_8507626	NA
EPI_ISL_8507628	NA
EPI_ISL_8507672	NA
EPI_ISL_8507625	NA
EPI_ISL_8507634	NA
EPI_ISL_8507624	NA
EPI_ISL_8507637	NA
EPI_ISL_8507635	NA
EPI_ISL_8507639	NA
EPI_ISL_8507622	NA
EPI_ISL_8507629	NA
EPI_ISL_8507659	NA
EPI_ISL_8507632	NA
EPI_ISL_8507621	NA
EPI_ISL_8507630	NA
EPI_ISL_8507631	NA
EPI_ISL_8507627	NA
EPI_ISL_8507653	NA
EPI_ISL_8507650	NA
EPI_ISL_8507658	NA
EPI_ISL_8507641	NA
EPI_ISL_8507640	NA
EPI_ISL_8507643	NA
EPI_ISL_8507671	NA
EPI_ISL_8507661	NA
EPI_ISL_8507673	NA
EPI_ISL_8507666	NA
EPI_ISL_8507669	NA
EPI_ISL_8507662	NA
EPI_ISL_8507691	NA
EPI_ISL_8507696	NA
EPI_ISL_8507697	NA
EPI_ISL_8507732	NA
EPI_ISL_8507704	NA
EPI_ISL_8507703	NA
EPI_ISL_8507719	NA
EPI_ISL_8507711	NA
EPI_ISL_8507707	NA
EPI_ISL_8507708	NA
EPI_ISL_8507733	NA
EPI_ISL_8507729	NA
EPI_ISL_8511475	OM186053.1
EPI_ISL_8511426	OM186004.1
EPI_ISL_8511470	OM186048.1
EPI_ISL_8511461	OM186039.1
EPI_ISL_8511449	OM186027.1
EPI_ISL_8511433	OM186011.1
EPI_ISL_8511431	OM186009.1
EPI_ISL_8511423	OM186001.1
EPI_ISL_8511418	OM185996.1
EPI_ISL_8511332	OM185911.1
EPI_ISL_8511291	OM185871.1
EPI_ISL_8511330	OM185909.1
EPI_ISL_8511297	OM185877.1
EPI_ISL_8511326	OM185905.1
EPI_ISL_8511329	OM185908.1
EPI_ISL_8511322	OM185901.1
EPI_ISL_8511310	NA
EPI_ISL_8511305	OM185885.1
EPI_ISL_8511275	OM185855.1
EPI_ISL_8511237	OM185817.1
EPI_ISL_8511232	OM185812.1
EPI_ISL_8511230	OM185810.1
EPI_ISL_8511233	OM185813.1
EPI_ISL_8511227	OM185807.1
EPI_ISL_8511229	OM185809.1
EPI_ISL_8511219	OM185799.1
EPI_ISL_8511220	OM185800.1
EPI_ISL_8511216	OM185796.1
EPI_ISL_8511212	OM185792.1
EPI_ISL_8511214	OM185794.1
EPI_ISL_8511211	OM185791.1
EPI_ISL_8511210	OM185790.1
EPI_ISL_8511206	OM185786.1
EPI_ISL_8511137	OM185717.1
EPI_ISL_8511196	OM185776.1
EPI_ISL_8511198	OM185778.1
EPI_ISL_8511197	OM185777.1
EPI_ISL_8511191	OM185771.1
EPI_ISL_8511165	OM185745.1
EPI_ISL_8511164	OM185744.1
EPI_ISL_8511187	OM185767.1
EPI_ISL_8511011	OM185591.1
EPI_ISL_8511101	OM185681.1
EPI_ISL_8511157	OM185737.1
EPI_ISL_8511053	OM185633.1
EPI_ISL_8511005	OM185585.1
EPI_ISL_8511022	OM185602.1
EPI_ISL_8511024	OM185604.1
EPI_ISL_8511026	OM185606.1
EPI_ISL_8511018	OM185598.1
EPI_ISL_8511016	OM185596.1
EPI_ISL_8511003	OM185583.1
EPI_ISL_8511001	OM185581.1
EPI_ISL_8511000	OM185580.1
EPI_ISL_8511413	OM185991.1
EPI_ISL_8511416	OM185994.1
EPI_ISL_8511410	OM185988.1
EPI_ISL_8511411	OM185989.1
EPI_ISL_8511403	OM185981.1
EPI_ISL_8511456	OM186034.1
EPI_ISL_8511450	OM186028.1
EPI_ISL_8511459	OM186037.1
EPI_ISL_8511442	OM186020.1
EPI_ISL_8511349	OM185928.1
EPI_ISL_8511457	OM186035.1
EPI_ISL_8511455	OM186033.1
EPI_ISL_8511444	OM186022.1
EPI_ISL_8511448	OM186026.1
EPI_ISL_8511446	OM186024.1
EPI_ISL_8511476	OM186054.1
EPI_ISL_8511443	OM186021.1
EPI_ISL_8511357	OM185936.1
EPI_ISL_8511354	OM185933.1
EPI_ISL_8511440	OM186018.1
EPI_ISL_8511344	OM185923.1
EPI_ISL_8511467	OM186045.1
EPI_ISL_8511352	OM185931.1
EPI_ISL_8511345	OM185924.1
EPI_ISL_8511460	OM186038.1
EPI_ISL_8511343	OM185922.1
EPI_ISL_8511462	OM186040.1
EPI_ISL_8511368	OM185947.1
EPI_ISL_8511365	OM185944.1
EPI_ISL_8511383	OM185962.1
EPI_ISL_8511389	OM185968.1
EPI_ISL_8511395	OM185974.1
EPI_ISL_8511380	OM185959.1
EPI_ISL_8511386	OM185965.1
EPI_ISL_8511058	OM185638.1
EPI_ISL_8511042	OM185622.1
EPI_ISL_8511054	OM185634.1
EPI_ISL_8511050	OM185630.1
EPI_ISL_8511051	OM185631.1
EPI_ISL_8511047	OM185627.1
EPI_ISL_8511052	OM185632.1
EPI_ISL_8511056	OM185636.1
EPI_ISL_8511045	OM185625.1
EPI_ISL_8511048	OM185628.1
EPI_ISL_8511041	OM185621.1
EPI_ISL_8511046	OM185626.1
EPI_ISL_8511043	OM185623.1
EPI_ISL_8511060	OM185640.1
EPI_ISL_8511063	OM185643.1
EPI_ISL_8511133	OM185713.1
EPI_ISL_8511109	OM185689.1
EPI_ISL_8511103	OM185683.1
EPI_ISL_8511106	OM185686.1
EPI_ISL_8511258	OM185838.1
EPI_ISL_8511036	OM185616.1
EPI_ISL_8511029	OM185609.1
EPI_ISL_8511038	OM185618.1
EPI_ISL_8511037	OM185617.1
EPI_ISL_8511031	OM185611.1
EPI_ISL_8511027	OM185607.1
EPI_ISL_8511028	OM185608.1
EPI_ISL_8511033	OM185613.1
EPI_ISL_8510994	OM185574.1
EPI_ISL_8510995	OM185575.1
EPI_ISL_8511199	OM185779.1
EPI_ISL_8511303	OM185883.1
EPI_ISL_8511308	OM185888.1
EPI_ISL_8511302	OM185882.1
EPI_ISL_8511412	OM185990.1
EPI_ISL_8511407	OM185985.1
EPI_ISL_8511417	OM185995.1
EPI_ISL_8511432	OM186010.1
EPI_ISL_8511414	OM185992.1
EPI_ISL_8511438	OM186016.1
EPI_ISL_8511415	OM185993.1
EPI_ISL_8511434	OM186012.1
EPI_ISL_8511311	OM185890.1
EPI_ISL_8511425	OM186003.1
EPI_ISL_8511299	OM185879.1
EPI_ISL_8511162	OM185742.1
EPI_ISL_8511076	OM185656.1
EPI_ISL_8511192	OM185772.1
EPI_ISL_8511422	OM186000.1
EPI_ISL_8511436	OM186014.1
EPI_ISL_8511316	OM185895.1
EPI_ISL_8511437	OM186015.1
EPI_ISL_8511077	OM185657.1
EPI_ISL_8511424	OM186002.1
EPI_ISL_8511420	OM185998.1
EPI_ISL_8511427	OM186005.1
EPI_ISL_8511290	OM185870.1
EPI_ISL_8511163	OM185743.1
EPI_ISL_8511175	OM185755.1
EPI_ISL_8511295	OM185875.1
EPI_ISL_8511178	OM185758.1
EPI_ISL_8511289	OM185869.1
EPI_ISL_8511160	OM185740.1
EPI_ISL_8511168	OM185748.1
EPI_ISL_8511072	OM185652.1
EPI_ISL_8511281	OM185861.1
EPI_ISL_8511161	OM185741.1
EPI_ISL_8511280	OM185860.1
EPI_ISL_8511078	OM185658.1
EPI_ISL_8511285	OM185865.1
EPI_ISL_8511286	OM185866.1
EPI_ISL_8511073	OM185653.1
EPI_ISL_8511093	OM185673.1
EPI_ISL_8511441	OM186019.1
EPI_ISL_8511451	OM186029.1
EPI_ISL_8511445	OM186023.1
EPI_ISL_8511452	OM186030.1
EPI_ISL_8511453	OM186031.1
EPI_ISL_8511472	OM186050.1
EPI_ISL_8511471	OM186049.1
EPI_ISL_8511447	OM186025.1
EPI_ISL_8511473	OM186051.1
EPI_ISL_8511466	OM186044.1
EPI_ISL_8511464	OM186042.1
EPI_ISL_8511474	OM186052.1
EPI_ISL_8511463	OM186041.1
EPI_ISL_8511378	OM185957.1
EPI_ISL_8511468	OM186046.1
EPI_ISL_8511379	OM185958.1
EPI_ISL_8511469	OM186047.1
EPI_ISL_8511465	OM186043.1
EPI_ISL_8511342	OM185921.1
EPI_ISL_8511375	OM185954.1
EPI_ISL_8511376	OM185955.1
EPI_ISL_8511381	OM185960.1
EPI_ISL_8511147	OM185727.1
EPI_ISL_8511393	OM185972.1
EPI_ISL_8511391	OM185970.1
EPI_ISL_8511390	OM185969.1
EPI_ISL_8511142	OM185722.1
EPI_ISL_8511387	OM185966.1
EPI_ISL_8511263	OM185843.1
EPI_ISL_8511384	OM185963.1
EPI_ISL_8511385	OM185964.1
EPI_ISL_8511059	OM185639.1
EPI_ISL_8510997	OM185577.1
EPI_ISL_8510999	OM185579.1
EPI_ISL_8511055	OM185635.1
EPI_ISL_8510998	OM185578.1
EPI_ISL_8510996	OM185576.1
EPI_ISL_8511014	OM185594.1
EPI_ISL_8511015	OM185595.1
EPI_ISL_8511010	OM185590.1
EPI_ISL_8511012	OM185592.1
EPI_ISL_8511004	OM185584.1
EPI_ISL_8511021	OM185601.1
EPI_ISL_8507599	NA
EPI_ISL_8507499	NA
EPI_ISL_8507570	NA
EPI_ISL_8511070	OM185650.1
EPI_ISL_8511274	OM185854.1
EPI_ISL_8507676	NA
EPI_ISL_8507657	NA
EPI_ISL_8507482	NA
EPI_ISL_8507646	NA
EPI_ISL_8507747	NA
EPI_ISL_8507679	NA
EPI_ISL_8507492	NA
EPI_ISL_8511039	OM185619.1
EPI_ISL_8507739	NA
EPI_ISL_8507464	NA
EPI_ISL_8507523	NA
EPI_ISL_8507466	NA
EPI_ISL_8507576	NA
EPI_ISL_8507588	NA
EPI_ISL_8507751	NA
EPI_ISL_8507756	NA
EPI_ISL_8507748	NA
EPI_ISL_8507774	NA
EPI_ISL_8507761	NA
EPI_ISL_8507760	NA
EPI_ISL_8507752	NA
EPI_ISL_8507649	NA
EPI_ISL_8507681	NA
EPI_ISL_8509261	NA
EPI_ISL_8511189	OM185769.1
EPI_ISL_8509418	NA
EPI_ISL_8507527	NA
EPI_ISL_8507533	NA
EPI_ISL_8511090	OM185670.1
EPI_ISL_8507590	NA
EPI_ISL_8766301	OM280288.1
EPI_ISL_8576568	NA
EPI_ISL_8576589	NA
EPI_ISL_8576590	NA
EPI_ISL_8576917	NA
EPI_ISL_8565492	NA
EPI_ISL_8511491	OM186069.1
EPI_ISL_8511492	OM186070.1
EPI_ISL_8511500	OM186078.1
EPI_ISL_8511503	OM186081.1
EPI_ISL_8511504	OM186082.1
EPI_ISL_8511509	OM186087.1
EPI_ISL_8511513	OM186091.1
EPI_ISL_8511528	OM186106.1
EPI_ISL_8511529	OM186107.1
EPI_ISL_8511539	OM186116.1
EPI_ISL_8511540	OM186117.1
EPI_ISL_8511541	OM186118.1
EPI_ISL_8511542	OM186119.1
EPI_ISL_8511543	OM186120.1
EPI_ISL_8565412	NA
EPI_ISL_8565424	NA
EPI_ISL_8565428	NA
EPI_ISL_8565430	NA
EPI_ISL_8565432	NA
EPI_ISL_8565434	NA
EPI_ISL_8565435	NA
EPI_ISL_8565437	NA
EPI_ISL_8565441	NA
EPI_ISL_8565442	NA
EPI_ISL_8565443	NA
EPI_ISL_8565446	NA
EPI_ISL_8565456	NA
EPI_ISL_8565448	NA
EPI_ISL_8565449	NA
EPI_ISL_8565451	NA
EPI_ISL_8565452	NA
EPI_ISL_8565455	NA
EPI_ISL_8565459	NA
EPI_ISL_8565461	NA
EPI_ISL_8565463	NA
EPI_ISL_8565466	NA
EPI_ISL_8565467	NA
EPI_ISL_8565470	NA
EPI_ISL_8565474	NA
EPI_ISL_8565476	NA
EPI_ISL_8565479	NA
EPI_ISL_8565488	NA
EPI_ISL_8565497	NA
EPI_ISL_8576500	NA
EPI_ISL_8576501	NA
EPI_ISL_8576502	NA
EPI_ISL_8576504	NA
EPI_ISL_8576506	NA
EPI_ISL_8576508	NA
EPI_ISL_8576510	NA
EPI_ISL_8576511	NA
EPI_ISL_8576512	NA
EPI_ISL_8576515	NA
EPI_ISL_8576517	NA
EPI_ISL_8576520	NA
EPI_ISL_8576522	NA
EPI_ISL_8576524	NA
EPI_ISL_8576529	NA
EPI_ISL_8576531	NA
EPI_ISL_8576537	NA
EPI_ISL_8576543	NA
EPI_ISL_8576544	NA
EPI_ISL_8576545	NA
EPI_ISL_8576557	NA
EPI_ISL_8576559	NA
EPI_ISL_8576560	NA
EPI_ISL_8576562	NA
EPI_ISL_8576563	NA
EPI_ISL_8576564	NA
EPI_ISL_8576565	NA
EPI_ISL_8576566	NA
EPI_ISL_8576567	NA
EPI_ISL_8576569	NA
EPI_ISL_8576571	NA
EPI_ISL_8576572	NA
EPI_ISL_8576575	NA
EPI_ISL_8576576	NA
EPI_ISL_8576580	NA
EPI_ISL_8576581	NA
EPI_ISL_8576583	NA
EPI_ISL_8576584	NA
EPI_ISL_8576592	NA
EPI_ISL_8576619	NA
EPI_ISL_8576593	NA
EPI_ISL_8576595	NA
EPI_ISL_8576596	NA
EPI_ISL_8576597	NA
EPI_ISL_8576598	NA
EPI_ISL_8576600	NA
EPI_ISL_8576604	NA
EPI_ISL_8576609	NA
EPI_ISL_8576610	NA
EPI_ISL_8576611	NA
EPI_ISL_8576612	NA
EPI_ISL_8576613	NA
EPI_ISL_8576615	NA
EPI_ISL_8576620	NA
EPI_ISL_8576623	NA
EPI_ISL_8576624	NA
EPI_ISL_8576627	NA
EPI_ISL_8576628	NA
EPI_ISL_8576629	NA
EPI_ISL_8576630	NA
EPI_ISL_8576632	NA
EPI_ISL_8576634	NA
EPI_ISL_8576635	NA
EPI_ISL_8576639	NA
EPI_ISL_8576641	NA
EPI_ISL_8576642	NA
EPI_ISL_8576644	NA
EPI_ISL_8576645	NA
EPI_ISL_8576647	NA
EPI_ISL_8576656	NA
EPI_ISL_8576662	NA
EPI_ISL_8576668	NA
EPI_ISL_8576669	NA
EPI_ISL_8576675	NA
EPI_ISL_8576680	NA
EPI_ISL_8576689	NA
EPI_ISL_8576701	NA
EPI_ISL_8576703	NA
EPI_ISL_8576704	NA
EPI_ISL_8576706	NA
EPI_ISL_8576708	NA
EPI_ISL_8576709	NA
EPI_ISL_8576722	NA
EPI_ISL_8576727	NA
EPI_ISL_8576730	NA
EPI_ISL_8576731	NA
EPI_ISL_8576732	NA
EPI_ISL_8576734	NA
EPI_ISL_8576735	NA
EPI_ISL_8576736	NA
EPI_ISL_8576738	NA
EPI_ISL_8576739	NA
EPI_ISL_8576740	NA
EPI_ISL_8576742	NA
EPI_ISL_8576743	NA
EPI_ISL_8576744	NA
EPI_ISL_8576745	NA
EPI_ISL_8576748	NA
EPI_ISL_8576749	NA
EPI_ISL_8576750	NA
EPI_ISL_8576751	NA
EPI_ISL_8576753	NA
EPI_ISL_8576754	NA
EPI_ISL_8576757	NA
EPI_ISL_8576760	NA
EPI_ISL_8576761	NA
EPI_ISL_8576762	NA
EPI_ISL_8576763	NA
EPI_ISL_8576765	NA
EPI_ISL_8576766	NA
EPI_ISL_8576767	NA
EPI_ISL_8576768	NA
EPI_ISL_8576773	NA
EPI_ISL_8576781	NA
EPI_ISL_8576783	NA
EPI_ISL_8576786	NA
EPI_ISL_8576787	NA
EPI_ISL_8576790	NA
EPI_ISL_8576791	NA
EPI_ISL_8576794	NA
EPI_ISL_8576796	NA
EPI_ISL_8576801	NA
EPI_ISL_8576804	NA
EPI_ISL_8576810	NA
EPI_ISL_8576812	NA
EPI_ISL_8576815	NA
EPI_ISL_8576816	NA
EPI_ISL_8576817	NA
EPI_ISL_8576818	NA
EPI_ISL_8576828	NA
EPI_ISL_8576836	NA
EPI_ISL_8576837	NA
EPI_ISL_8576838	NA
EPI_ISL_8576839	NA
EPI_ISL_8576840	NA
EPI_ISL_8576841	NA
EPI_ISL_8576859	NA
EPI_ISL_8576865	NA
EPI_ISL_8576876	NA
EPI_ISL_8576884	NA
EPI_ISL_8576889	NA
EPI_ISL_8576892	NA
EPI_ISL_8576897	NA
EPI_ISL_8576909	NA
EPI_ISL_8576899	NA
EPI_ISL_8576900	NA
EPI_ISL_8576903	NA
EPI_ISL_8576911	NA
EPI_ISL_8576912	NA
EPI_ISL_8576918	NA
EPI_ISL_8576919	NA
EPI_ISL_8576922	NA
EPI_ISL_8576928	NA
EPI_ISL_8576930	NA
EPI_ISL_8576942	NA
EPI_ISL_8576945	NA
EPI_ISL_8576948	NA
EPI_ISL_8576949	NA
EPI_ISL_8576951	NA
EPI_ISL_8576957	NA
EPI_ISL_8576962	NA
EPI_ISL_8576964	NA
EPI_ISL_8576965	NA
EPI_ISL_8576970	NA
EPI_ISL_8576974	NA
EPI_ISL_8576977	NA
EPI_ISL_8576986	NA
EPI_ISL_8576987	NA
EPI_ISL_8576993	NA
EPI_ISL_8576994	NA
EPI_ISL_8576995	NA
EPI_ISL_8576997	NA
EPI_ISL_8577004	NA
EPI_ISL_8577005	NA
EPI_ISL_8577006	NA
EPI_ISL_8577007	NA
EPI_ISL_8577008	NA
EPI_ISL_8577009	NA
EPI_ISL_8577012	NA
EPI_ISL_8577014	NA
EPI_ISL_8577018	NA
EPI_ISL_8577020	NA
EPI_ISL_8577027	NA
EPI_ISL_8577030	NA
EPI_ISL_8577031	NA
EPI_ISL_8577032	NA
EPI_ISL_8577033	NA
EPI_ISL_8577035	NA
EPI_ISL_8577036	NA
EPI_ISL_8577037	NA
EPI_ISL_8577039	NA
EPI_ISL_8577045	NA
EPI_ISL_8577046	NA
EPI_ISL_8577048	NA
EPI_ISL_8577056	NA
EPI_ISL_8577058	NA
EPI_ISL_8577065	NA
EPI_ISL_8577071	NA
EPI_ISL_8689503	NA
EPI_ISL_8689505	NA
EPI_ISL_8689507	NA
EPI_ISL_8689510	NA
EPI_ISL_8766162	OM280150.1
EPI_ISL_8766165	OM280153.1
EPI_ISL_8766170	OM280158.1
EPI_ISL_8766172	OM280160.1
EPI_ISL_8766173	OM280161.1
EPI_ISL_8766175	OM280163.1
EPI_ISL_8766181	OM280169.1
EPI_ISL_8766179	OM280167.1
EPI_ISL_8766184	OM280172.1
EPI_ISL_8766186	OM280174.1
EPI_ISL_8766187	OM280175.1
EPI_ISL_8766191	OM280179.1
EPI_ISL_8766197	OM280185.1
EPI_ISL_8766199	OM280187.1
EPI_ISL_8766200	OM280188.1
EPI_ISL_8766201	OM280189.1
EPI_ISL_8766202	OM280190.1
EPI_ISL_8766203	OM280191.1
EPI_ISL_8766205	OM280193.1
EPI_ISL_8766206	OM280194.1
EPI_ISL_8766209	OM280197.1
EPI_ISL_8766211	OM280199.1
EPI_ISL_8766212	OM280200.1
EPI_ISL_8766215	OM280203.1
EPI_ISL_8766216	OM280204.1
EPI_ISL_8766217	OM280205.1
EPI_ISL_8766218	OM280206.1
EPI_ISL_8766219	OM280207.1
EPI_ISL_8766220	OM280208.1
EPI_ISL_8766222	OM280210.1
EPI_ISL_8766224	OM280212.1
EPI_ISL_8766225	OM280213.1
EPI_ISL_8766226	OM280214.1
EPI_ISL_8766236	OM280224.1
EPI_ISL_8766237	OM280225.1
EPI_ISL_8766242	OM280230.1
EPI_ISL_8766243	OM280231.1
EPI_ISL_8766253	OM280241.1
EPI_ISL_8766254	OM280242.1
EPI_ISL_8766258	OM280246.1
EPI_ISL_8766259	OM280247.1
EPI_ISL_8766260	OM280248.1
EPI_ISL_8766264	OM280252.1
EPI_ISL_8766269	OM280256.1
EPI_ISL_8766270	OM280257.1
EPI_ISL_8766272	OM280259.1
EPI_ISL_8766276	OM280263.1
EPI_ISL_8766277	OM280264.1
EPI_ISL_8766278	OM280265.1
EPI_ISL_8766279	OM280266.1
EPI_ISL_8766281	OM280268.1
EPI_ISL_8766282	OM280269.1
EPI_ISL_8766286	OM280273.1
EPI_ISL_8766290	OM280277.1
EPI_ISL_8766291	OM280278.1
EPI_ISL_8766293	OM280280.1
EPI_ISL_8766294	OM280281.1
EPI_ISL_8766295	OM280282.1
EPI_ISL_8766296	OM280283.1
EPI_ISL_8766298	OM280285.1
EPI_ISL_8766299	OM280286.1
EPI_ISL_8766300	OM280287.1
EPI_ISL_8766302	OM280289.1
EPI_ISL_8766303	OM280290.1
EPI_ISL_8766305	OM280292.1
EPI_ISL_8766309	OM280296.1
EPI_ISL_8766311	OM280298.1
EPI_ISL_8766312	OM280299.1
EPI_ISL_8766314	OM280301.1
EPI_ISL_8766318	OM280305.1
EPI_ISL_8766319	OM280306.1
EPI_ISL_8766321	OM280308.1
EPI_ISL_8766322	OM280309.1
EPI_ISL_8766325	OM280312.1
EPI_ISL_8766326	OM280313.1
EPI_ISL_8766327	OM280314.1
EPI_ISL_8766330	OM280317.1
EPI_ISL_8766332	OM280319.1
EPI_ISL_8766333	OM280320.1
EPI_ISL_8766334	NA
EPI_ISL_8766335	OM280321.1
EPI_ISL_8766336	OM280322.1
EPI_ISL_8766337	OM280323.1
EPI_ISL_8787858	NA
EPI_ISL_8787860	NA
EPI_ISL_8787861	NA
EPI_ISL_8787864	NA
EPI_ISL_8787865	NA
EPI_ISL_8787868	NA
EPI_ISL_8787871	NA
EPI_ISL_8787878	NA
EPI_ISL_8787884	NA
EPI_ISL_8787887	NA
EPI_ISL_8787890	NA
EPI_ISL_8787891	NA
EPI_ISL_8787893	NA
EPI_ISL_8787896	NA
EPI_ISL_8787898	NA
EPI_ISL_8787906	NA
EPI_ISL_8787912	NA
EPI_ISL_8787918	NA
EPI_ISL_8787920	NA
EPI_ISL_8787924	NA
EPI_ISL_8787925	NA
EPI_ISL_8788013	NA
EPI_ISL_8511511	OM186089.1
EPI_ISL_8511507	OM186085.1
EPI_ISL_8511533	OM186110.1
EPI_ISL_8511532	NA
EPI_ISL_8511522	OM186100.1
EPI_ISL_8511521	OM186099.1
EPI_ISL_8511527	OM186105.1
EPI_ISL_8511519	OM186097.1
EPI_ISL_8511517	OM186095.1
EPI_ISL_8565481	NA
EPI_ISL_8565440	NA
EPI_ISL_8576659	NA
EPI_ISL_8576707	NA
EPI_ISL_8577003	NA
EPI_ISL_8577019	NA
EPI_ISL_8576573	NA
EPI_ISL_8576578	NA
EPI_ISL_8576588	NA
EPI_ISL_8576551	NA
EPI_ISL_8577068	NA
EPI_ISL_8577044	NA
EPI_ISL_8576782	NA
EPI_ISL_8576741	NA
EPI_ISL_8576809	NA
EPI_ISL_8576830	NA
EPI_ISL_8576829	NA
EPI_ISL_8576654	NA
EPI_ISL_8576648	NA
EPI_ISL_8576663	NA
EPI_ISL_8576665	NA
EPI_ISL_8576664	NA
EPI_ISL_8576666	NA
EPI_ISL_8576670	NA
EPI_ISL_8576682	NA
EPI_ISL_8576685	NA
EPI_ISL_8576607	NA
EPI_ISL_8576606	NA
EPI_ISL_8576608	NA
EPI_ISL_8576625	NA
EPI_ISL_8576631	NA
EPI_ISL_8576633	NA
EPI_ISL_8576636	NA
EPI_ISL_8576643	NA
EPI_ISL_8576720	NA
EPI_ISL_8576721	NA
EPI_ISL_8576717	NA
EPI_ISL_8576971	NA
EPI_ISL_8576979	NA
EPI_ISL_8576860	NA
EPI_ISL_8576886	NA
EPI_ISL_8576927	NA
EPI_ISL_8576960	NA
EPI_ISL_8576963	NA
EPI_ISL_8766163	OM280151.1
EPI_ISL_8766213	OM280201.1
EPI_ISL_8766207	OM280195.1
EPI_ISL_8766271	OM280258.1
EPI_ISL_8787862	NA
EPI_ISL_8576692	NA
EPI_ISL_8565468	NA
EPI_ISL_8576718	NA
EPI_ISL_8766250	OM280238.1
EPI_ISL_8576885	NA
EPI_ISL_8576687	NA
EPI_ISL_8576755	NA
EPI_ISL_8766255	OM280243.1
EPI_ISL_8787892	NA
EPI_ISL_8576984	NA
EPI_ISL_8511497	OM186075.1
EPI_ISL_8766198	OM280186.1
EPI_ISL_8576972	NA
EPI_ISL_8576546	NA
EPI_ISL_8576548	NA
EPI_ISL_8576547	NA
EPI_ISL_8576539	NA
EPI_ISL_8576552	NA
EPI_ISL_8576550	NA
EPI_ISL_8576691	NA
EPI_ISL_8576693	NA
EPI_ISL_8576538	NA
EPI_ISL_8576542	NA
EPI_ISL_8576555	NA
EPI_ISL_8576554	NA
EPI_ISL_8576525	NA
EPI_ISL_8576523	NA
EPI_ISL_8576521	NA
EPI_ISL_8576518	NA
EPI_ISL_8576533	NA
EPI_ISL_8576536	NA
EPI_ISL_8576587	NA
EPI_ISL_8576532	NA
EPI_ISL_8576530	NA
EPI_ISL_8576534	NA
EPI_ISL_8576535	NA
EPI_ISL_8576528	NA
EPI_ISL_8576527	NA
EPI_ISL_8576784	NA
EPI_ISL_8576541	NA
EPI_ISL_8576540	NA
EPI_ISL_8576570	NA
EPI_ISL_8576582	NA
EPI_ISL_8576574	NA
EPI_ISL_8576579	NA
EPI_ISL_8576599	NA
EPI_ISL_8576577	NA
EPI_ISL_8576586	NA
EPI_ISL_8576797	NA
EPI_ISL_8576585	NA
EPI_ISL_8576591	NA
EPI_ISL_8576733	NA
EPI_ISL_8576799	NA
EPI_ISL_8576756	NA
EPI_ISL_8576726	NA
EPI_ISL_8576728	NA
EPI_ISL_8576746	NA
EPI_ISL_8576737	NA
EPI_ISL_8576752	NA
EPI_ISL_8576747	NA
EPI_ISL_8576764	NA
EPI_ISL_8576803	NA
EPI_ISL_8576759	NA
EPI_ISL_8576758	NA
EPI_ISL_8576802	NA
EPI_ISL_8576806	NA
EPI_ISL_8576807	NA
EPI_ISL_8576808	NA
EPI_ISL_8576553	NA
EPI_ISL_8576652	NA
EPI_ISL_8576650	NA
EPI_ISL_8576651	NA
EPI_ISL_8576658	NA
EPI_ISL_8576657	NA
EPI_ISL_8576671	NA
EPI_ISL_8576661	NA
EPI_ISL_8576678	NA
EPI_ISL_8576672	NA
EPI_ISL_8576674	NA
EPI_ISL_8576683	NA
EPI_ISL_8576676	NA
EPI_ISL_8576679	NA
EPI_ISL_8576684	NA
EPI_ISL_8576626	NA
EPI_ISL_8576686	NA
EPI_ISL_8576605	NA
EPI_ISL_8576614	NA
EPI_ISL_8576616	NA
EPI_ISL_8576618	NA
EPI_ISL_8576621	NA
EPI_ISL_8576617	NA
EPI_ISL_8576700	NA
EPI_ISL_8576640	NA
EPI_ISL_8576646	NA
EPI_ISL_8576638	NA
EPI_ISL_8576637	NA
EPI_ISL_8576702	NA
EPI_ISL_8576715	NA
EPI_ISL_8576723	NA
EPI_ISL_8576716	NA
EPI_ISL_8565489	NA
EPI_ISL_8565484	NA
EPI_ISL_8565485	NA
EPI_ISL_8565486	NA
EPI_ISL_8565490	NA
EPI_ISL_8565495	NA
EPI_ISL_8565499	NA
EPI_ISL_8565498	NA
EPI_ISL_8565445	NA
EPI_ISL_8565444	NA
EPI_ISL_8565447	NA
EPI_ISL_8565458	NA
EPI_ISL_8565423	NA
EPI_ISL_8565453	NA
EPI_ISL_8565454	NA
EPI_ISL_8565457	NA
EPI_ISL_8565462	NA
EPI_ISL_8565472	NA
EPI_ISL_8565469	NA
EPI_ISL_8565464	NA
EPI_ISL_8565465	NA
EPI_ISL_8565422	NA
EPI_ISL_8565473	NA
EPI_ISL_8565415	NA
EPI_ISL_8576497	NA
EPI_ISL_8576603	NA
EPI_ISL_8576602	NA
EPI_ISL_8576601	NA
EPI_ISL_8576769	NA
EPI_ISL_8565478	NA
EPI_ISL_8576558	NA
EPI_ISL_8576561	NA
EPI_ISL_8576556	NA
EPI_ISL_8576793	NA
EPI_ISL_8576549	NA
EPI_ISL_8576503	NA
EPI_ISL_8576505	NA
EPI_ISL_8576509	NA
EPI_ISL_8576513	NA
EPI_ISL_8576514	NA
EPI_ISL_8576507	NA
EPI_ISL_8576516	NA
EPI_ISL_8576526	NA
EPI_ISL_8576519	NA
EPI_ISL_8565418	NA
EPI_ISL_8565411	NA
EPI_ISL_8565414	NA
EPI_ISL_8565419	NA
EPI_ISL_8565421	NA
EPI_ISL_8565427	NA
EPI_ISL_8565425	NA
EPI_ISL_8565429	NA
EPI_ISL_8565431	NA
EPI_ISL_8565438	NA
EPI_ISL_8565436	NA
EPI_ISL_8576819	NA
EPI_ISL_8576814	NA
EPI_ISL_8576821	NA
EPI_ISL_8576822	NA
EPI_ISL_8576813	NA
EPI_ISL_8576832	NA
EPI_ISL_8576820	NA
EPI_ISL_8576823	NA
EPI_ISL_8576825	NA
EPI_ISL_8576831	NA
EPI_ISL_8576834	NA
EPI_ISL_8576824	NA
EPI_ISL_8576833	NA
EPI_ISL_8576826	NA
EPI_ISL_8576843	NA
EPI_ISL_8576842	NA
EPI_ISL_8576845	NA
EPI_ISL_8576835	NA
EPI_ISL_8576498	NA
EPI_ISL_8576811	NA
EPI_ISL_8576805	NA
EPI_ISL_8576705	NA
EPI_ISL_8576711	NA
EPI_ISL_8576710	NA
EPI_ISL_8576712	NA
EPI_ISL_8576714	NA
EPI_ISL_8576776	NA
EPI_ISL_8576719	NA
EPI_ISL_8576775	NA
EPI_ISL_8576778	NA
EPI_ISL_8576800	NA
EPI_ISL_8576770	NA
EPI_ISL_8576777	NA
EPI_ISL_8576772	NA
EPI_ISL_8576771	NA
EPI_ISL_8576774	NA
EPI_ISL_8576785	NA
EPI_ISL_8576795	NA
EPI_ISL_8576779	NA
EPI_ISL_8576780	NA
EPI_ISL_8565475	NA
EPI_ISL_8576788	NA
EPI_ISL_8576792	NA
EPI_ISL_8565480	NA
EPI_ISL_8565482	NA
EPI_ISL_8565483	NA
EPI_ISL_8565487	NA
EPI_ISL_8565494	NA
EPI_ISL_8565496	NA
EPI_ISL_8565493	NA
EPI_ISL_8565439	NA
EPI_ISL_8565491	NA
EPI_ISL_8576699	NA
EPI_ISL_8576698	NA
EPI_ISL_8576690	NA
EPI_ISL_8565450	NA
EPI_ISL_8576697	NA
EPI_ISL_8576694	NA
EPI_ISL_8576696	NA
EPI_ISL_8576695	NA
EPI_ISL_8576798	NA
EPI_ISL_8565460	NA
EPI_ISL_8565471	NA
EPI_ISL_8576673	NA
EPI_ISL_8576622	NA
EPI_ISL_8565426	NA
EPI_ISL_8576667	NA
EPI_ISL_8576681	NA
EPI_ISL_8576655	NA
EPI_ISL_8576660	NA
EPI_ISL_8576649	NA
EPI_ISL_8576677	NA
EPI_ISL_8576688	NA
EPI_ISL_8565433	NA
EPI_ISL_8576725	NA
EPI_ISL_8576729	NA
EPI_ISL_8576713	NA
EPI_ISL_8576827	NA
EPI_ISL_8576844	NA
EPI_ISL_8565416	NA
EPI_ISL_8565417	NA
EPI_ISL_8565413	NA
EPI_ISL_8565410	NA
EPI_ISL_8565420	NA
EPI_ISL_8565503	NA
EPI_ISL_8565502	NA
EPI_ISL_8576973	NA
EPI_ISL_8576968	NA
EPI_ISL_8576969	NA
EPI_ISL_8576983	NA
EPI_ISL_8576980	NA
EPI_ISL_8576982	NA
EPI_ISL_8576985	NA
EPI_ISL_8576990	NA
EPI_ISL_8576991	NA
EPI_ISL_8576989	NA
EPI_ISL_8576996	NA
EPI_ISL_8576998	NA
EPI_ISL_8576849	NA
EPI_ISL_8576848	NA
EPI_ISL_8576861	NA
EPI_ISL_8576881	NA
EPI_ISL_8576888	NA
EPI_ISL_8565500	NA
EPI_ISL_8565501	NA
EPI_ISL_8576933	NA
EPI_ISL_8576931	NA
EPI_ISL_8576924	NA
EPI_ISL_8576929	NA
EPI_ISL_8576925	NA
EPI_ISL_8576932	NA
EPI_ISL_8576895	NA
EPI_ISL_8576923	NA
EPI_ISL_8576926	NA
EPI_ISL_8576943	NA
EPI_ISL_8576961	NA
EPI_ISL_8576934	NA
EPI_ISL_8576944	NA
EPI_ISL_8576935	NA
EPI_ISL_8576939	NA
EPI_ISL_8576958	NA
EPI_ISL_8576937	NA
EPI_ISL_8576936	NA
EPI_ISL_8576953	NA
EPI_ISL_8576955	NA
EPI_ISL_8576906	NA
EPI_ISL_8576905	NA
EPI_ISL_8576947	NA
EPI_ISL_8576956	NA
EPI_ISL_8576966	NA
EPI_ISL_8576914	NA
EPI_ISL_8576959	NA
EPI_ISL_8576904	NA
EPI_ISL_8576910	NA
EPI_ISL_8576913	NA
EPI_ISL_8576891	NA
EPI_ISL_8576908	NA
EPI_ISL_8576920	NA
EPI_ISL_8576896	NA
EPI_ISL_8576898	NA
EPI_ISL_8576976	NA
EPI_ISL_8576871	NA
EPI_ISL_8576872	NA
EPI_ISL_8576992	NA
EPI_ISL_8576874	NA
EPI_ISL_8576875	NA
EPI_ISL_8576878	NA
EPI_ISL_8576877	NA
EPI_ISL_8576883	NA
EPI_ISL_8576880	NA
EPI_ISL_8576882	NA
EPI_ISL_8576850	NA
EPI_ISL_8576856	NA
EPI_ISL_8576852	NA
EPI_ISL_8576854	NA
EPI_ISL_8576853	NA
EPI_ISL_8576855	NA
EPI_ISL_8576847	NA
EPI_ISL_8576863	NA
EPI_ISL_8576846	NA
EPI_ISL_8576862	NA
EPI_ISL_8576864	NA
EPI_ISL_8576866	NA
EPI_ISL_8576857	NA
EPI_ISL_8576870	NA
EPI_ISL_8576950	NA
EPI_ISL_8576954	NA
EPI_ISL_8577062	NA
EPI_ISL_8577061	NA
EPI_ISL_8577069	NA
EPI_ISL_8577053	NA
EPI_ISL_8577047	NA
EPI_ISL_8577057	NA
EPI_ISL_8577059	NA
EPI_ISL_8576975	NA
EPI_ISL_8576967	NA
EPI_ISL_8576978	NA
EPI_ISL_8576988	NA
EPI_ISL_8576981	NA
EPI_ISL_8576999	NA
EPI_ISL_8576952	NA
EPI_ISL_8576940	NA
EPI_ISL_8576941	NA
EPI_ISL_8576938	NA
EPI_ISL_8576946	NA
EPI_ISL_8577026	NA
EPI_ISL_8577050	NA
EPI_ISL_8577017	NA
EPI_ISL_8577013	NA
EPI_ISL_8577001	NA
EPI_ISL_8577002	NA
EPI_ISL_8577000	NA
EPI_ISL_8577011	NA
EPI_ISL_8576851	NA
EPI_ISL_8577015	NA
EPI_ISL_8577010	NA
EPI_ISL_8577016	NA
EPI_ISL_8576858	NA
EPI_ISL_8576902	NA
EPI_ISL_8576907	NA
EPI_ISL_8576894	NA
EPI_ISL_8576873	NA
EPI_ISL_8576890	NA
EPI_ISL_8576887	NA
EPI_ISL_8576893	NA
EPI_ISL_8576867	NA
EPI_ISL_8577022	NA
EPI_ISL_8576869	NA
EPI_ISL_8576916	NA
EPI_ISL_8576868	NA
EPI_ISL_8577051	NA
EPI_ISL_8576879	NA
EPI_ISL_8576901	NA
EPI_ISL_8577063	NA
EPI_ISL_8576921	NA
EPI_ISL_8576915	NA
EPI_ISL_8577064	NA
EPI_ISL_8577066	NA
EPI_ISL_8577067	NA
EPI_ISL_8577070	NA
EPI_ISL_8577021	NA
EPI_ISL_8577060	NA
EPI_ISL_8577023	NA
EPI_ISL_8577029	NA
EPI_ISL_8577052	NA
EPI_ISL_8577041	NA
EPI_ISL_8577028	NA
EPI_ISL_8577034	NA
EPI_ISL_8577038	NA
EPI_ISL_8577024	NA
EPI_ISL_8577025	NA
EPI_ISL_8577054	NA
EPI_ISL_8577040	NA
EPI_ISL_8577042	NA
EPI_ISL_8577043	NA
EPI_ISL_8577049	NA
EPI_ISL_8577055	NA
EPI_ISL_8689508	NA
EPI_ISL_8711208	NA
EPI_ISL_8711207	NA
EPI_ISL_8711206	NA
EPI_ISL_8788001	NA
EPI_ISL_8788002	NA
EPI_ISL_8788003	NA
EPI_ISL_8787926	NA
EPI_ISL_8787921	NA
EPI_ISL_8788008	NA
EPI_ISL_8788006	NA
EPI_ISL_8788005	NA
EPI_ISL_8787919	NA
EPI_ISL_8787913	NA
EPI_ISL_8787907	NA
EPI_ISL_8787904	NA
EPI_ISL_8787905	NA
EPI_ISL_8787900	NA
EPI_ISL_8787899	NA
EPI_ISL_8787866	NA
EPI_ISL_8787874	NA
EPI_ISL_8787883	NA
EPI_ISL_8787869	NA
EPI_ISL_8788016	NA
EPI_ISL_8788018	NA
EPI_ISL_8788017	NA
EPI_ISL_8788020	NA
EPI_ISL_8788012	NA
EPI_ISL_8787855	NA
EPI_ISL_8788010	NA
EPI_ISL_8788014	NA
EPI_ISL_8788029	NA
EPI_ISL_8788024	NA
EPI_ISL_8788028	NA
EPI_ISL_8788025	NA
EPI_ISL_8788022	NA
EPI_ISL_8788021	NA
EPI_ISL_8788030	NA
EPI_ISL_8787998	NA
EPI_ISL_8787928	NA
EPI_ISL_8787927	NA
EPI_ISL_8787853	NA
EPI_ISL_8787873	NA
EPI_ISL_8787876	NA
EPI_ISL_8787857	NA
EPI_ISL_8787879	NA
EPI_ISL_8787886	NA
EPI_ISL_8787889	NA
EPI_ISL_8787881	NA
EPI_ISL_8787903	NA
EPI_ISL_8787909	NA
EPI_ISL_8787916	NA
EPI_ISL_8787917	NA
EPI_ISL_8787872	NA
EPI_ISL_8788026	NA
EPI_ISL_8787856	NA
EPI_ISL_8787859	NA
EPI_ISL_8787999	NA
EPI_ISL_8787875	NA
EPI_ISL_8787863	NA
EPI_ISL_8787867	NA
EPI_ISL_8787870	NA
EPI_ISL_8787877	NA
EPI_ISL_8787885	NA
EPI_ISL_8787888	NA
EPI_ISL_8787882	NA
EPI_ISL_8787880	NA
EPI_ISL_8787895	NA
EPI_ISL_8787897	NA
EPI_ISL_8787894	NA
EPI_ISL_8787902	NA
EPI_ISL_8787901	NA
EPI_ISL_8787910	NA
EPI_ISL_8787911	NA
EPI_ISL_8787908	NA
EPI_ISL_8787922	NA
EPI_ISL_8787914	NA
EPI_ISL_8787915	NA
EPI_ISL_8788009	NA
EPI_ISL_8787923	NA
EPI_ISL_8766320	OM280307.1
EPI_ISL_8766256	OM280244.1
EPI_ISL_8766267	OM280254.1
EPI_ISL_8766252	OM280240.1
EPI_ISL_8766240	OM280228.1
EPI_ISL_8766251	OM280239.1
EPI_ISL_8766261	OM280249.1
EPI_ISL_8766257	OM280245.1
EPI_ISL_8766241	OM280229.1
EPI_ISL_8766248	OM280236.1
EPI_ISL_8766244	OM280232.1
EPI_ISL_8766234	OM280222.1
EPI_ISL_8766195	OM280183.1
EPI_ISL_8766231	OM280219.1
EPI_ISL_8766190	OM280178.1
EPI_ISL_8766192	OM280180.1
EPI_ISL_8766196	OM280184.1
EPI_ISL_8766194	OM280182.1
EPI_ISL_8766174	OM280162.1
EPI_ISL_8766161	OM280149.1
EPI_ISL_8766189	OM280177.1
EPI_ISL_8766193	OM280181.1
EPI_ISL_8766169	OM280157.1
EPI_ISL_8766167	OM280155.1
EPI_ISL_8511518	OM186096.1
EPI_ISL_8511495	OM186073.1
EPI_ISL_8511496	OM186074.1
EPI_ISL_8511490	OM186068.1
EPI_ISL_8511478	OM186056.1
EPI_ISL_8511482	OM186060.1
EPI_ISL_8766221	OM280209.1
EPI_ISL_8766229	OM280217.1
EPI_ISL_8766338	NA
EPI_ISL_8766331	OM280318.1
EPI_ISL_8766329	OM280316.1
EPI_ISL_8766328	OM280315.1
EPI_ISL_8766324	OM280311.1
EPI_ISL_8766323	OM280310.1
EPI_ISL_8766317	OM280304.1
EPI_ISL_8766313	OM280300.1
EPI_ISL_8766316	OM280303.1
EPI_ISL_8766304	OM280291.1
EPI_ISL_8766315	OM280302.1
EPI_ISL_8766306	OM280293.1
EPI_ISL_8766308	OM280295.1
EPI_ISL_8766310	OM280297.1
EPI_ISL_8766307	OM280294.1
EPI_ISL_8766292	OM280279.1
EPI_ISL_8766289	OM280276.1
EPI_ISL_8766280	OM280267.1
EPI_ISL_8766283	OM280270.1
EPI_ISL_8766204	OM280192.1
EPI_ISL_8766273	OM280260.1
EPI_ISL_8766275	OM280262.1
EPI_ISL_8766228	OM280216.1
EPI_ISL_8511516	OM186094.1
EPI_ISL_8766266	OM280253.1
EPI_ISL_8766265	NA
EPI_ISL_8766227	OM280215.1
EPI_ISL_8511508	OM186086.1
EPI_ISL_8766210	OM280198.1
EPI_ISL_8766214	OM280202.1
EPI_ISL_8511514	OM186092.1
EPI_ISL_8511515	OM186093.1
EPI_ISL_8511510	OM186088.1
EPI_ISL_8511506	OM186084.1
EPI_ISL_8511526	OM186104.1
EPI_ISL_8511502	OM186080.1
EPI_ISL_8511505	OM186083.1
EPI_ISL_8511531	OM186109.1
EPI_ISL_8511524	OM186102.1
EPI_ISL_8511525	OM186103.1
EPI_ISL_8766183	OM280171.1
EPI_ISL_8766188	OM280176.1
EPI_ISL_8766182	OM280170.1
EPI_ISL_8511479	OM186057.1
EPI_ISL_8766223	OM280211.1
EPI_ISL_8766178	OM280166.1
EPI_ISL_8766180	OM280168.1
EPI_ISL_8766185	OM280173.1
EPI_ISL_8766171	OM280159.1
EPI_ISL_8766176	OM280164.1
EPI_ISL_8766287	OM280274.1
EPI_ISL_8766177	OM280165.1
EPI_ISL_8766160	OM280148.1
EPI_ISL_8766297	OM280284.1
EPI_ISL_8766284	OM280271.1
EPI_ISL_8766168	OM280156.1
EPI_ISL_8766166	OM280154.1
EPI_ISL_8766288	OM280275.1
EPI_ISL_8766285	OM280272.1
EPI_ISL_8766164	OM280152.1
EPI_ISL_8766274	OM280261.1
EPI_ISL_8766159	OM280147.1
EPI_ISL_8766268	OM280255.1
EPI_ISL_8766246	OM280234.1
EPI_ISL_8766262	OM280250.1
EPI_ISL_8766263	OM280251.1
EPI_ISL_8766238	OM280226.1
EPI_ISL_8766247	OM280235.1
EPI_ISL_8766249	OM280237.1
EPI_ISL_8766235	OM280223.1
EPI_ISL_8766245	OM280233.1
EPI_ISL_8766230	OM280218.1
EPI_ISL_8766239	OM280227.1
EPI_ISL_8766232	OM280220.1
EPI_ISL_8766233	OM280221.1
EPI_ISL_8511536	OM186113.1
EPI_ISL_8511530	OM186108.1
EPI_ISL_8511512	OM186090.1
EPI_ISL_8511501	OM186079.1
EPI_ISL_8511534	OM186111.1
EPI_ISL_8511538	OM186115.1
EPI_ISL_8511537	OM186114.1
EPI_ISL_8511523	OM186101.1
EPI_ISL_8511535	OM186112.1
EPI_ISL_8511520	OM186098.1
EPI_ISL_8511477	OM186055.1
EPI_ISL_8511493	OM186071.1
EPI_ISL_8511498	OM186076.1
EPI_ISL_8511494	OM186072.1
EPI_ISL_8511499	OM186077.1
EPI_ISL_8511483	OM186061.1
EPI_ISL_8511481	OM186059.1
EPI_ISL_8511489	OM186067.1
EPI_ISL_8511488	OM186066.1
EPI_ISL_8511485	OM186063.1
EPI_ISL_8511484	OM186062.1
EPI_ISL_8511486	OM186064.1
EPI_ISL_8576499	NA
EPI_ISL_8766208	OM280196.1
EPI_ISL_8565477	NA
EPI_ISL_8511480	OM186058.1
EPI_ISL_8593641	NA
EPI_ISL_8511487	OM186065.1
EPI_ISL_8576653	NA
EPI_ISL_8576594	NA
EPI_ISL_8576724	NA
EPI_ISL_9228892	NA
EPI_ISL_8879179	NA
EPI_ISL_8788040	NA
EPI_ISL_8788033	NA
EPI_ISL_8788036	NA
EPI_ISL_8788041	NA
EPI_ISL_8788051	NA
EPI_ISL_8788054	NA
EPI_ISL_8788056	NA
EPI_ISL_8788057	NA
EPI_ISL_8788058	NA
EPI_ISL_8788059	NA
EPI_ISL_8788069	NA
EPI_ISL_8788072	NA
EPI_ISL_8788076	NA
EPI_ISL_8878841	NA
EPI_ISL_8878856	NA
EPI_ISL_8878861	NA
EPI_ISL_8878862	NA
EPI_ISL_8878873	NA
EPI_ISL_8878877	NA
EPI_ISL_8878892	NA
EPI_ISL_8878895	NA
EPI_ISL_8878901	NA
EPI_ISL_8878908	NA
EPI_ISL_8878921	NA
EPI_ISL_8878923	NA
EPI_ISL_8878932	NA
EPI_ISL_8878941	NA
EPI_ISL_8878954	NA
EPI_ISL_8878959	NA
EPI_ISL_8878974	NA
EPI_ISL_8878975	NA
EPI_ISL_8878990	NA
EPI_ISL_8878996	NA
EPI_ISL_8878997	NA
EPI_ISL_8878998	NA
EPI_ISL_8878999	NA
EPI_ISL_8879000	NA
EPI_ISL_8879001	NA
EPI_ISL_8879002	NA
EPI_ISL_8879003	NA
EPI_ISL_8879007	NA
EPI_ISL_8879009	NA
EPI_ISL_8879012	NA
EPI_ISL_8879010	NA
EPI_ISL_8879013	NA
EPI_ISL_8879015	NA
EPI_ISL_8879016	NA
EPI_ISL_8879019	NA
EPI_ISL_8879020	NA
EPI_ISL_8879021	NA
EPI_ISL_8879022	NA
EPI_ISL_8879026	NA
EPI_ISL_8879027	NA
EPI_ISL_8879028	NA
EPI_ISL_8879031	NA
EPI_ISL_8879032	NA
EPI_ISL_8879033	NA
EPI_ISL_8879034	NA
EPI_ISL_8879035	NA
EPI_ISL_8879036	NA
EPI_ISL_8879037	NA
EPI_ISL_8879038	NA
EPI_ISL_8879039	NA
EPI_ISL_8879040	NA
EPI_ISL_8879041	NA
EPI_ISL_8879042	NA
EPI_ISL_8879043	NA
EPI_ISL_8879044	NA
EPI_ISL_8879045	NA
EPI_ISL_8879046	NA
EPI_ISL_8879047	NA
EPI_ISL_8879048	NA
EPI_ISL_8879049	NA
EPI_ISL_8879051	NA
EPI_ISL_8879052	NA
EPI_ISL_8879057	NA
EPI_ISL_8879063	NA
EPI_ISL_8879072	NA
EPI_ISL_8879077	NA
EPI_ISL_8879078	NA
EPI_ISL_8879079	NA
EPI_ISL_8879080	NA
EPI_ISL_8879081	NA
EPI_ISL_8879082	NA
EPI_ISL_8879084	NA
EPI_ISL_8879085	NA
EPI_ISL_8879087	NA
EPI_ISL_8879088	NA
EPI_ISL_8879089	NA
EPI_ISL_8879092	NA
EPI_ISL_8879096	NA
EPI_ISL_8879098	NA
EPI_ISL_8879099	NA
EPI_ISL_8879100	NA
EPI_ISL_8879101	NA
EPI_ISL_8879102	NA
EPI_ISL_8879103	NA
EPI_ISL_8879106	NA
EPI_ISL_8879107	NA
EPI_ISL_8879108	NA
EPI_ISL_8879110	NA
EPI_ISL_8879112	NA
EPI_ISL_8879116	NA
EPI_ISL_8879117	NA
EPI_ISL_8879120	NA
EPI_ISL_8879121	NA
EPI_ISL_8879122	NA
EPI_ISL_8879123	NA
EPI_ISL_8879124	NA
EPI_ISL_8879125	NA
EPI_ISL_8879126	NA
EPI_ISL_8879127	NA
EPI_ISL_8879130	NA
EPI_ISL_8879132	NA
EPI_ISL_8879133	NA
EPI_ISL_8879134	NA
EPI_ISL_8879135	NA
EPI_ISL_8879136	NA
EPI_ISL_8879137	NA
EPI_ISL_8879138	NA
EPI_ISL_8879139	NA
EPI_ISL_8879140	NA
EPI_ISL_8879141	NA
EPI_ISL_8879142	NA
EPI_ISL_8879161	NA
EPI_ISL_8879146	NA
EPI_ISL_8879147	NA
EPI_ISL_8879148	NA
EPI_ISL_8879149	NA
EPI_ISL_8879150	NA
EPI_ISL_8879151	NA
EPI_ISL_8879152	NA
EPI_ISL_8879154	NA
EPI_ISL_8879155	NA
EPI_ISL_8879156	NA
EPI_ISL_8879157	NA
EPI_ISL_8879158	NA
EPI_ISL_8879160	NA
EPI_ISL_8879168	NA
EPI_ISL_8879162	NA
EPI_ISL_8879163	NA
EPI_ISL_8879164	NA
EPI_ISL_8879165	NA
EPI_ISL_8879166	NA
EPI_ISL_8879167	NA
EPI_ISL_8879169	NA
EPI_ISL_8879170	NA
EPI_ISL_8879171	NA
EPI_ISL_8879172	NA
EPI_ISL_8879173	NA
EPI_ISL_8879174	NA
EPI_ISL_8879175	NA
EPI_ISL_8879176	NA
EPI_ISL_8879177	NA
EPI_ISL_8879178	NA
EPI_ISL_8879180	NA
EPI_ISL_8879181	NA
EPI_ISL_8879182	NA
EPI_ISL_8879183	NA
EPI_ISL_8879184	NA
EPI_ISL_8879185	NA
EPI_ISL_8879187	NA
EPI_ISL_8879190	NA
EPI_ISL_8879191	NA
EPI_ISL_8879192	NA
EPI_ISL_8879195	NA
EPI_ISL_8879198	NA
EPI_ISL_8879200	NA
EPI_ISL_8879207	NA
EPI_ISL_8879209	NA
EPI_ISL_8879211	NA
EPI_ISL_8879212	NA
EPI_ISL_8917207	NA
EPI_ISL_8917253	NA
EPI_ISL_8917254	NA
EPI_ISL_8917270	NA
EPI_ISL_8983208	NA
EPI_ISL_8983211	NA
EPI_ISL_8986593	OM387239.1
EPI_ISL_8986600	OM387246.1
EPI_ISL_8986601	OM387247.1
EPI_ISL_8986602	OM387248.1
EPI_ISL_8986643	OM387289.1
EPI_ISL_8986644	OM387290.1
EPI_ISL_8986649	OM387295.1
EPI_ISL_9091634	NA
EPI_ISL_9091637	NA
EPI_ISL_9091638	NA
EPI_ISL_9091641	NA
EPI_ISL_9091643	NA
EPI_ISL_9091645	NA
EPI_ISL_9091651	NA
EPI_ISL_9091655	NA
EPI_ISL_9091659	NA
EPI_ISL_9091665	NA
EPI_ISL_9091668	NA
EPI_ISL_9091671	NA
EPI_ISL_9091685	NA
EPI_ISL_9091686	NA
EPI_ISL_9091687	NA
EPI_ISL_9091689	NA
EPI_ISL_9091692	NA
EPI_ISL_9091695	NA
EPI_ISL_9091697	NA
EPI_ISL_9091699	NA
EPI_ISL_9091700	NA
EPI_ISL_9091701	NA
EPI_ISL_9091705	NA
EPI_ISL_9091706	NA
EPI_ISL_9091709	NA
EPI_ISL_9091713	NA
EPI_ISL_9091729	NA
EPI_ISL_9091714	NA
EPI_ISL_9091718	NA
EPI_ISL_9091719	NA
EPI_ISL_9091721	NA
EPI_ISL_9091722	NA
EPI_ISL_9091723	NA
EPI_ISL_9091724	NA
EPI_ISL_9091725	NA
EPI_ISL_9091727	NA
EPI_ISL_9091728	NA
EPI_ISL_9091730	NA
EPI_ISL_9091731	NA
EPI_ISL_9091733	NA
EPI_ISL_9091734	NA
EPI_ISL_9091735	NA
EPI_ISL_9091740	NA
EPI_ISL_9091741	NA
EPI_ISL_9091743	NA
EPI_ISL_9091744	NA
EPI_ISL_9091745	NA
EPI_ISL_9091746	NA
EPI_ISL_9091749	NA
EPI_ISL_9091747	NA
EPI_ISL_9091748	NA
EPI_ISL_9091750	NA
EPI_ISL_9091751	NA
EPI_ISL_9091753	NA
EPI_ISL_9091755	NA
EPI_ISL_9091756	NA
EPI_ISL_9091757	NA
EPI_ISL_9091758	NA
EPI_ISL_9091764	NA
EPI_ISL_9091759	NA
EPI_ISL_9091760	NA
EPI_ISL_9091766	NA
EPI_ISL_9091767	NA
EPI_ISL_9091781	NA
EPI_ISL_9091769	NA
EPI_ISL_9091770	NA
EPI_ISL_9091772	NA
EPI_ISL_9091786	NA
EPI_ISL_9091775	NA
EPI_ISL_9091808	NA
EPI_ISL_9091778	NA
EPI_ISL_9091795	NA
EPI_ISL_9091807	NA
EPI_ISL_9091785	NA
EPI_ISL_9091793	NA
EPI_ISL_9091797	NA
EPI_ISL_9091799	NA
EPI_ISL_9091810	NA
EPI_ISL_9091801	NA
EPI_ISL_9228906	NA
EPI_ISL_9091812	NA
EPI_ISL_9091813	NA
EPI_ISL_9091815	NA
EPI_ISL_9228912	NA
EPI_ISL_9091816	NA
EPI_ISL_9091822	NA
EPI_ISL_9228910	NA
EPI_ISL_9091821	NA
EPI_ISL_9170129	NA
EPI_ISL_9203250	NA
EPI_ISL_9228909	NA
EPI_ISL_9228899	NA
EPI_ISL_9228908	NA
EPI_ISL_9228911	NA
EPI_ISL_9228916	NA
EPI_ISL_9228915	NA
EPI_ISL_9228917	NA
EPI_ISL_9228935	NA
EPI_ISL_9228921	NA
EPI_ISL_9228931	NA
EPI_ISL_9228934	NA
EPI_ISL_9228939	NA
EPI_ISL_9228940	NA
EPI_ISL_9228946	NA
EPI_ISL_9228949	NA
EPI_ISL_9228950	NA
EPI_ISL_9228951	NA
EPI_ISL_9228965	NA
EPI_ISL_9228952	NA
EPI_ISL_9228953	NA
EPI_ISL_9228956	NA
EPI_ISL_9228964	NA
EPI_ISL_9228957	NA
EPI_ISL_9228973	NA
EPI_ISL_9228958	NA
EPI_ISL_9228966	NA
EPI_ISL_9228970	NA
EPI_ISL_9234266	NA
EPI_ISL_9228975	NA
EPI_ISL_9234253	NA
EPI_ISL_9228976	NA
EPI_ISL_9234279	NA
EPI_ISL_9234333	NA
EPI_ISL_9228978	NA
EPI_ISL_9234250	NA
EPI_ISL_9234259	NA
EPI_ISL_9234261	NA
EPI_ISL_9234353	NA
EPI_ISL_9234284	NA
EPI_ISL_9234285	NA
EPI_ISL_9234286	NA
EPI_ISL_9234287	NA
EPI_ISL_9234306	NA
EPI_ISL_9234288	NA
EPI_ISL_9234303	NA
EPI_ISL_9234313	NA
EPI_ISL_9234315	NA
EPI_ISL_9234348	NA
EPI_ISL_9234361	NA
EPI_ISL_9234317	NA
EPI_ISL_9234378	NA
EPI_ISL_9234318	NA
EPI_ISL_9234334	NA
EPI_ISL_9234322	NA
EPI_ISL_9234363	NA
EPI_ISL_9234381	NA
EPI_ISL_9234323	NA
EPI_ISL_9234373	NA
EPI_ISL_9234356	NA
EPI_ISL_9234367	NA
EPI_ISL_9234360	NA
EPI_ISL_9234388	NA
EPI_ISL_9234364	NA
EPI_ISL_9234393	NA
EPI_ISL_9234365	NA
EPI_ISL_9234366	NA
EPI_ISL_9234369	NA
EPI_ISL_9234375	NA
EPI_ISL_9234384	NA
EPI_ISL_9234377	NA
EPI_ISL_9234382	NA
EPI_ISL_9234383	NA
EPI_ISL_9234385	NA
EPI_ISL_9234386	NA
EPI_ISL_9234387	NA
EPI_ISL_9234389	NA
EPI_ISL_9234390	NA
EPI_ISL_9234391	NA
EPI_ISL_9234392	NA
EPI_ISL_9234394	NA
EPI_ISL_9234395	NA
EPI_ISL_9234396	NA
EPI_ISL_9234397	NA
EPI_ISL_9234399	NA
EPI_ISL_8878875	NA
EPI_ISL_8788068	NA
EPI_ISL_8878956	NA
EPI_ISL_8879070	NA
EPI_ISL_8879159	NA
EPI_ISL_8986657	OM387303.1
EPI_ISL_8986592	OM387238.1
EPI_ISL_9091663	NA
EPI_ISL_9091649	NA
EPI_ISL_9091806	NA
EPI_ISL_9170120	NA
EPI_ISL_9228924	NA
EPI_ISL_9234289	NA
EPI_ISL_9234272	NA
EPI_ISL_9234257	NA
EPI_ISL_9234269	NA
EPI_ISL_9234292	NA
EPI_ISL_9234298	NA
EPI_ISL_8788064	NA
EPI_ISL_9170151	NA
EPI_ISL_9091787	NA
EPI_ISL_8878891	NA
EPI_ISL_9170196	NA
EPI_ISL_9234368	NA
EPI_ISL_9091763	NA
EPI_ISL_8986586	OM387232.1
EPI_ISL_8879060	NA
EPI_ISL_8878962	NA
EPI_ISL_8878964	NA
EPI_ISL_8878968	NA
EPI_ISL_8878982	NA
EPI_ISL_8878931	NA
EPI_ISL_8878938	NA
EPI_ISL_9228905	NA
EPI_ISL_8878947	NA
EPI_ISL_9228891	NA
EPI_ISL_9228895	NA
EPI_ISL_9228894	NA
EPI_ISL_9228893	NA
EPI_ISL_9228887	NA
EPI_ISL_9228889	NA
EPI_ISL_9228888	NA
EPI_ISL_9228886	NA
EPI_ISL_8878864	NA
EPI_ISL_8878847	NA
EPI_ISL_9228890	NA
EPI_ISL_9228898	NA
EPI_ISL_9228896	NA
EPI_ISL_8878965	NA
EPI_ISL_9228897	NA
EPI_ISL_8878949	NA
EPI_ISL_9228920	NA
EPI_ISL_9228925	NA
EPI_ISL_9228927	NA
EPI_ISL_9228922	NA
EPI_ISL_9228943	NA
EPI_ISL_9228926	NA
EPI_ISL_9228930	NA
EPI_ISL_9228968	NA
EPI_ISL_9228962	NA
EPI_ISL_9228963	NA
EPI_ISL_9228969	NA
EPI_ISL_8878854	NA
EPI_ISL_8878850	NA
EPI_ISL_8878852	NA
EPI_ISL_8878846	NA
EPI_ISL_8878857	NA
EPI_ISL_8878859	NA
EPI_ISL_8878845	NA
EPI_ISL_8878878	NA
EPI_ISL_8878840	NA
EPI_ISL_8878844	NA
EPI_ISL_8878874	NA
EPI_ISL_8878876	NA
EPI_ISL_8878860	NA
EPI_ISL_8878839	NA
EPI_ISL_9228903	NA
EPI_ISL_9228901	NA
EPI_ISL_9228913	NA
EPI_ISL_9228902	NA
EPI_ISL_9228900	NA
EPI_ISL_9228914	NA
EPI_ISL_9228907	NA
EPI_ISL_9228904	NA
EPI_ISL_8878946	NA
EPI_ISL_8878963	NA
EPI_ISL_8878872	NA
EPI_ISL_8878960	NA
EPI_ISL_8878961	NA
EPI_ISL_8878967	NA
EPI_ISL_8878870	NA
EPI_ISL_8878879	NA
EPI_ISL_8878871	NA
EPI_ISL_8878869	NA
EPI_ISL_8878866	NA
EPI_ISL_8878867	NA
EPI_ISL_8878863	NA
EPI_ISL_8878865	NA
EPI_ISL_8878868	NA
EPI_ISL_8878936	NA
EPI_ISL_8878927	NA
EPI_ISL_8878930	NA
EPI_ISL_8878928	NA
EPI_ISL_8878883	NA
EPI_ISL_8878920	NA
EPI_ISL_8878922	NA
EPI_ISL_8878924	NA
EPI_ISL_8878925	NA
EPI_ISL_8878926	NA
EPI_ISL_8878953	NA
EPI_ISL_8878896	NA
EPI_ISL_8878948	NA
EPI_ISL_9228923	NA
EPI_ISL_8878894	NA
EPI_ISL_8878881	NA
EPI_ISL_8878893	NA
EPI_ISL_8878899	NA
EPI_ISL_8878890	NA
EPI_ISL_8878888	NA
EPI_ISL_8878884	NA
EPI_ISL_8878882	NA
EPI_ISL_8878885	NA
EPI_ISL_8986566	NA
EPI_ISL_8878855	NA
EPI_ISL_8878853	NA
EPI_ISL_8878851	NA
EPI_ISL_8878858	NA
EPI_ISL_8878842	NA
EPI_ISL_8878843	NA
EPI_ISL_8878849	NA
EPI_ISL_8878848	NA
EPI_ISL_8986568	NA
EPI_ISL_8986569	NA
EPI_ISL_8986564	NA
EPI_ISL_8986565	NA
EPI_ISL_8878907	NA
EPI_ISL_8878900	NA
EPI_ISL_8878838	NA
EPI_ISL_8878912	NA
EPI_ISL_8878911	NA
EPI_ISL_8878910	NA
EPI_ISL_8878913	NA
EPI_ISL_8878915	NA
EPI_ISL_8878914	NA
EPI_ISL_8878909	NA
EPI_ISL_8878916	NA
EPI_ISL_8878906	NA
EPI_ISL_8878902	NA
EPI_ISL_8878904	NA
EPI_ISL_8878903	NA
EPI_ISL_8878905	NA
EPI_ISL_8878980	NA
EPI_ISL_8878972	NA
EPI_ISL_8878976	NA
EPI_ISL_8878970	NA
EPI_ISL_8878979	NA
EPI_ISL_8878973	NA
EPI_ISL_8878971	NA
EPI_ISL_8878978	NA
EPI_ISL_8878977	NA
EPI_ISL_8878969	NA
EPI_ISL_8878995	NA
EPI_ISL_8878988	NA
EPI_ISL_8878993	NA
EPI_ISL_8878994	NA
EPI_ISL_8878992	NA
EPI_ISL_8878985	NA
EPI_ISL_8878984	NA
EPI_ISL_8878981	NA
EPI_ISL_8878983	NA
EPI_ISL_8878987	NA
EPI_ISL_8878986	NA
EPI_ISL_8878989	NA
EPI_ISL_9228938	NA
EPI_ISL_9228919	NA
EPI_ISL_9228918	NA
EPI_ISL_9228942	NA
EPI_ISL_9228929	NA
EPI_ISL_9228936	NA
EPI_ISL_9228932	NA
EPI_ISL_9228955	NA
EPI_ISL_9228933	NA
EPI_ISL_9228928	NA
EPI_ISL_9228960	NA
EPI_ISL_9228945	NA
EPI_ISL_9228947	NA
EPI_ISL_9228944	NA
EPI_ISL_9228937	NA
EPI_ISL_9228959	NA
EPI_ISL_9228954	NA
EPI_ISL_9228961	NA
EPI_ISL_9228948	NA
EPI_ISL_9228967	NA
EPI_ISL_9228974	NA
EPI_ISL_9228971	NA
EPI_ISL_9228972	NA
EPI_ISL_9228977	NA
EPI_ISL_8879018	NA
EPI_ISL_8878991	NA
EPI_ISL_8986567	NA
EPI_ISL_8878966	NA
EPI_ISL_8878918	NA
EPI_ISL_8878933	NA
EPI_ISL_8878935	NA
EPI_ISL_8878957	NA
EPI_ISL_8878934	NA
EPI_ISL_8878952	NA
EPI_ISL_8878937	NA
EPI_ISL_8878951	NA
EPI_ISL_8878929	NA
EPI_ISL_8878950	NA
EPI_ISL_8878917	NA
EPI_ISL_8878958	NA
EPI_ISL_8878919	NA
EPI_ISL_8878945	NA
EPI_ISL_8878942	NA
EPI_ISL_8878955	NA
EPI_ISL_8878944	NA
EPI_ISL_8878943	NA
EPI_ISL_8878887	NA
EPI_ISL_8878897	NA
EPI_ISL_8878898	NA
EPI_ISL_8878889	NA
EPI_ISL_8878880	NA
EPI_ISL_8878886	NA
EPI_ISL_8923865	NA
EPI_ISL_9234249	NA
EPI_ISL_9234255	NA
EPI_ISL_9234267	NA
EPI_ISL_9234264	NA
EPI_ISL_9234293	NA
EPI_ISL_9234281	NA
EPI_ISL_9234296	NA
EPI_ISL_9234294	NA
EPI_ISL_9234310	NA
EPI_ISL_9234291	NA
EPI_ISL_9234301	NA
EPI_ISL_9234314	NA
EPI_ISL_9234312	NA
EPI_ISL_9234302	NA
EPI_ISL_9234324	NA
EPI_ISL_9234325	NA
EPI_ISL_9234300	NA
EPI_ISL_9234309	NA
EPI_ISL_9234311	NA
EPI_ISL_9234307	NA
EPI_ISL_9234320	NA
EPI_ISL_9234343	NA
EPI_ISL_9234329	NA
EPI_ISL_9234344	NA
EPI_ISL_9234345	NA
EPI_ISL_9234339	NA
EPI_ISL_9234328	NA
EPI_ISL_9234342	NA
EPI_ISL_9234341	NA
EPI_ISL_9234351	NA
EPI_ISL_9234352	NA
EPI_ISL_9234338	NA
EPI_ISL_9234349	NA
EPI_ISL_9091660	NA
EPI_ISL_9091664	NA
EPI_ISL_9091696	NA
EPI_ISL_9234357	NA
EPI_ISL_9234358	NA
EPI_ISL_9234355	NA
EPI_ISL_9234354	NA
EPI_ISL_9091683	NA
EPI_ISL_9234372	NA
EPI_ISL_9091677	NA
EPI_ISL_9091676	NA
EPI_ISL_9091653	NA
EPI_ISL_9091782	NA
EPI_ISL_9091798	NA
EPI_ISL_9091669	NA
EPI_ISL_9091678	NA
EPI_ISL_9091679	NA
EPI_ISL_9091675	NA
EPI_ISL_9091672	NA
EPI_ISL_9091673	NA
EPI_ISL_9091674	NA
EPI_ISL_9091688	NA
EPI_ISL_9091681	NA
EPI_ISL_9091680	NA
EPI_ISL_9091682	NA
EPI_ISL_9091694	NA
EPI_ISL_9234330	NA
EPI_ISL_9234321	NA
EPI_ISL_9234346	NA
EPI_ISL_9234282	NA
EPI_ISL_9234374	NA
EPI_ISL_9234252	NA
EPI_ISL_9234380	NA
EPI_ISL_9234270	NA
EPI_ISL_9234283	NA
EPI_ISL_9234297	NA
EPI_ISL_9234280	NA
EPI_ISL_9234295	NA
EPI_ISL_9091762	NA
EPI_ISL_9091776	NA
EPI_ISL_9091777	NA
EPI_ISL_9091771	NA
EPI_ISL_9091814	NA
EPI_ISL_8879017	NA
EPI_ISL_9091662	NA
EPI_ISL_9091661	NA
EPI_ISL_9091791	NA
EPI_ISL_9028046	NA
EPI_ISL_8983210	NA
EPI_ISL_9091639	NA
EPI_ISL_8983214	NA
EPI_ISL_9091698	NA
EPI_ISL_9091690	NA
EPI_ISL_9091647	NA
EPI_ISL_9234262	NA
EPI_ISL_9091646	NA
EPI_ISL_9091640	NA
EPI_ISL_9234299	NA
EPI_ISL_9091650	NA
EPI_ISL_9234290	NA
EPI_ISL_9091790	NA
EPI_ISL_9091788	NA
EPI_ISL_9091780	NA
EPI_ISL_9091783	NA
EPI_ISL_9091789	NA
EPI_ISL_9091684	NA
EPI_ISL_9091784	NA
EPI_ISL_9234308	NA
EPI_ISL_9091794	NA
EPI_ISL_9091796	NA
EPI_ISL_9234362	NA
EPI_ISL_9234258	NA
EPI_ISL_9091792	NA
EPI_ISL_9234251	NA
EPI_ISL_9234398	NA
EPI_ISL_9234256	NA
EPI_ISL_9091693	NA
EPI_ISL_9234248	NA
EPI_ISL_9091691	NA
EPI_ISL_9234370	NA
EPI_ISL_9234376	NA
EPI_ISL_9234277	NA
EPI_ISL_9234260	NA
EPI_ISL_9234275	NA
EPI_ISL_9234304	NA
EPI_ISL_9234305	NA
EPI_ISL_9234319	NA
EPI_ISL_9234337	NA
EPI_ISL_9234316	NA
EPI_ISL_9234336	NA
EPI_ISL_9234332	NA
EPI_ISL_9234347	NA
EPI_ISL_9234340	NA
EPI_ISL_9234359	NA
EPI_ISL_9091817	NA
EPI_ISL_9091818	NA
EPI_ISL_9091820	NA
EPI_ISL_9091717	NA
EPI_ISL_9091710	NA
EPI_ISL_9091712	NA
EPI_ISL_9091716	NA
EPI_ISL_9091742	NA
EPI_ISL_9091761	NA
EPI_ISL_9091765	NA
EPI_ISL_9091768	NA
EPI_ISL_9091773	NA
EPI_ISL_9091666	NA
EPI_ISL_9091667	NA
EPI_ISL_9091670	NA
EPI_ISL_9091635	NA
EPI_ISL_8917205	NA
EPI_ISL_9091802	NA
EPI_ISL_8917206	NA
EPI_ISL_9091702	NA
EPI_ISL_9091803	NA
EPI_ISL_9091800	NA
EPI_ISL_9091804	NA
EPI_ISL_9091805	NA
EPI_ISL_9091726	NA
EPI_ISL_9091811	NA
EPI_ISL_9091720	NA
EPI_ISL_9091809	NA
EPI_ISL_9091708	NA
EPI_ISL_9091819	NA
EPI_ISL_9091715	NA
EPI_ISL_9091704	NA
EPI_ISL_9091707	NA
EPI_ISL_9091703	NA
EPI_ISL_9091711	NA
EPI_ISL_9091737	NA
EPI_ISL_9091732	NA
EPI_ISL_9091738	NA
EPI_ISL_9091736	NA
EPI_ISL_9091739	NA
EPI_ISL_9091636	NA
EPI_ISL_9091754	NA
EPI_ISL_9091752	NA
EPI_ISL_9091642	NA
EPI_ISL_9091644	NA
EPI_ISL_9091654	NA
EPI_ISL_9091658	NA
EPI_ISL_9091656	NA
EPI_ISL_9091657	NA
EPI_ISL_9091779	NA
EPI_ISL_9091774	NA
EPI_ISL_8879083	NA
EPI_ISL_8879064	NA
EPI_ISL_8879095	NA
EPI_ISL_8879059	NA
EPI_ISL_8879023	NA
EPI_ISL_8879199	NA
EPI_ISL_8879109	NA
EPI_ISL_8879104	NA
EPI_ISL_8879105	NA
EPI_ISL_8879153	NA
EPI_ISL_8879216	NA
EPI_ISL_8879214	NA
EPI_ISL_8879210	NA
EPI_ISL_8926244	NA
EPI_ISL_8879215	NA
EPI_ISL_8879213	NA
EPI_ISL_8879025	NA
EPI_ISL_8879024	NA
EPI_ISL_8879011	NA
EPI_ISL_8879030	NA
EPI_ISL_8879067	NA
EPI_ISL_8879188	NA
EPI_ISL_8879090	NA
EPI_ISL_8879069	NA
EPI_ISL_8879097	NA
EPI_ISL_8879093	NA
EPI_ISL_8879066	NA
EPI_ISL_8879061	NA
EPI_ISL_8879068	NA
EPI_ISL_8879062	NA
EPI_ISL_8879050	NA
EPI_ISL_8879065	NA
EPI_ISL_8879056	NA
EPI_ISL_8879055	NA
EPI_ISL_8879054	NA
EPI_ISL_8879058	NA
EPI_ISL_8879053	NA
EPI_ISL_8879086	NA
EPI_ISL_8879074	NA
EPI_ISL_8879075	NA
EPI_ISL_8879119	NA
EPI_ISL_8879118	NA
EPI_ISL_8879113	NA
EPI_ISL_8879111	NA
EPI_ISL_8879186	NA
EPI_ISL_8879189	NA
EPI_ISL_8879202	NA
EPI_ISL_8879205	NA
EPI_ISL_8879208	NA
EPI_ISL_8879201	NA
EPI_ISL_8879029	NA
EPI_ISL_8879203	NA
EPI_ISL_8879204	NA
EPI_ISL_8879206	NA
EPI_ISL_8879143	NA
EPI_ISL_8879144	NA
EPI_ISL_8879145	NA
EPI_ISL_8879014	NA
EPI_ISL_8879131	NA
EPI_ISL_8879004	NA
EPI_ISL_8879005	NA
EPI_ISL_8879128	NA
EPI_ISL_8879129	NA
EPI_ISL_8879006	NA
EPI_ISL_8879008	NA
EPI_ISL_8879115	NA
EPI_ISL_8879114	NA
EPI_ISL_8879091	NA
EPI_ISL_8879094	NA
EPI_ISL_8879196	NA
EPI_ISL_8879197	NA
EPI_ISL_8879193	NA
EPI_ISL_8879071	NA
EPI_ISL_8879073	NA
EPI_ISL_8879194	NA
EPI_ISL_8879076	NA
EPI_ISL_9203247	NA
EPI_ISL_9203245	NA
EPI_ISL_9203249	NA
EPI_ISL_9203248	NA
EPI_ISL_9203251	NA
EPI_ISL_9203252	NA
EPI_ISL_9203253	NA
EPI_ISL_9203246	NA
EPI_ISL_9170146	NA
EPI_ISL_9170143	NA
EPI_ISL_9170025	NA
EPI_ISL_9170021	NA
EPI_ISL_9170029	NA
EPI_ISL_9170212	NA
EPI_ISL_9170218	NA
EPI_ISL_9170111	NA
EPI_ISL_9170206	NA
EPI_ISL_9170115	NA
EPI_ISL_9170104	NA
EPI_ISL_8788038	NA
EPI_ISL_8788034	NA
EPI_ISL_8788032	NA
EPI_ISL_9170222	NA
EPI_ISL_8788037	NA
EPI_ISL_8788042	NA
EPI_ISL_9170108	NA
EPI_ISL_8788046	NA
EPI_ISL_8788044	NA
EPI_ISL_8788043	NA
EPI_ISL_8788045	NA
EPI_ISL_8788047	NA
EPI_ISL_8788048	NA
EPI_ISL_8788053	NA
EPI_ISL_8788050	NA
EPI_ISL_8788052	NA
EPI_ISL_8788055	NA
EPI_ISL_8788063	NA
EPI_ISL_8788065	NA
EPI_ISL_8788067	NA
EPI_ISL_9170056	NA
EPI_ISL_9170172	NA
EPI_ISL_8788060	NA
EPI_ISL_8788061	NA
EPI_ISL_8788066	NA
EPI_ISL_9170097	NA
EPI_ISL_8788071	NA
EPI_ISL_8788073	NA
EPI_ISL_9170085	NA
EPI_ISL_9170181	NA
EPI_ISL_9170177	NA
EPI_ISL_9170081	NA
EPI_ISL_9170061	NA
EPI_ISL_9170064	NA
EPI_ISL_9170047	NA
EPI_ISL_9170186	NA
EPI_ISL_9170050	NA
EPI_ISL_9170192	NA
EPI_ISL_9170076	NA
EPI_ISL_9170067	NA
EPI_ISL_9170014	NA
EPI_ISL_9170070	NA
EPI_ISL_9170134	NA
EPI_ISL_9170018	NA
EPI_ISL_9170011	NA
EPI_ISL_9170140	NA
EPI_ISL_9170034	NA
EPI_ISL_9170163	NA
EPI_ISL_9170008	NA
EPI_ISL_9170159	NA
EPI_ISL_9170042	NA
EPI_ISL_9170155	NA
EPI_ISL_9170038	NA
EPI_ISL_9170209	NA
EPI_ISL_9170202	NA
EPI_ISL_9170101	NA
EPI_ISL_9170090	NA
EPI_ISL_9170093	NA
EPI_ISL_8788070	NA
EPI_ISL_8788075	NA
EPI_ISL_8788074	NA
EPI_ISL_9170137	NA
EPI_ISL_9170168	NA
EPI_ISL_9170125	NA
EPI_ISL_9170073	NA
EPI_ISL_9170004	NA
EPI_ISL_8788062	NA
EPI_ISL_8986603	OM387249.1
EPI_ISL_8986605	OM387251.1
EPI_ISL_8986606	OM387252.1
EPI_ISL_8986604	OM387250.1
EPI_ISL_8986642	OM387288.1
EPI_ISL_8986640	OM387286.1
EPI_ISL_8986641	OM387287.1
EPI_ISL_8986634	OM387280.1
EPI_ISL_8986631	OM387277.1
EPI_ISL_8986630	OM387276.1
EPI_ISL_8986635	OM387281.1
EPI_ISL_8986632	OM387278.1
EPI_ISL_8986633	OM387279.1
EPI_ISL_8986638	OM387284.1
EPI_ISL_8986639	OM387285.1
EPI_ISL_8986636	OM387282.1
EPI_ISL_8986624	OM387270.1
EPI_ISL_8986618	OM387264.1
EPI_ISL_8986608	OM387254.1
EPI_ISL_8986616	OM387262.1
EPI_ISL_8986610	OM387256.1
EPI_ISL_8986617	OM387263.1
EPI_ISL_8986609	OM387255.1
EPI_ISL_8986660	OM387306.1
EPI_ISL_8986651	OM387297.1
EPI_ISL_8986662	OM387308.1
EPI_ISL_8986661	OM387307.1
EPI_ISL_8986656	OM387302.1
EPI_ISL_8986652	OM387298.1
EPI_ISL_8986598	OM387244.1
EPI_ISL_8986653	OM387299.1
EPI_ISL_8986650	OM387296.1
EPI_ISL_8986595	OM387241.1
EPI_ISL_8986654	OM387300.1
EPI_ISL_8986658	OM387304.1
EPI_ISL_8986659	OM387305.1
EPI_ISL_8986587	OM387233.1
EPI_ISL_8986585	OM387231.1
EPI_ISL_8986590	OM387236.1
EPI_ISL_8986580	OM387226.1
EPI_ISL_8986581	OM387227.1
EPI_ISL_8986589	OM387235.1
EPI_ISL_8986579	OM387225.1
EPI_ISL_8986575	OM387221.1
EPI_ISL_8986576	OM387222.1
EPI_ISL_8986578	OM387224.1
EPI_ISL_8986574	OM387220.1
EPI_ISL_8986612	OM387258.1
EPI_ISL_8986647	OM387293.1
EPI_ISL_8986645	OM387291.1
EPI_ISL_8986646	OM387292.1
EPI_ISL_8986648	OM387294.1
EPI_ISL_8986663	OM387309.1
EPI_ISL_8986620	OM387266.1
EPI_ISL_8986637	OM387283.1
EPI_ISL_8986622	OM387268.1
EPI_ISL_8986629	OM387275.1
EPI_ISL_8986623	OM387269.1
EPI_ISL_8986625	OM387271.1
EPI_ISL_8986614	OM387260.1
EPI_ISL_8986621	OM387267.1
EPI_ISL_8986627	OM387273.1
EPI_ISL_8986628	OM387274.1
EPI_ISL_8986626	OM387272.1
EPI_ISL_8986619	OM387265.1
EPI_ISL_8986615	OM387261.1
EPI_ISL_8986613	OM387259.1
EPI_ISL_8986594	OM387240.1
EPI_ISL_8986611	OM387257.1
EPI_ISL_8986607	OM387253.1
EPI_ISL_8986591	OM387237.1
EPI_ISL_8986664	OM387310.1
EPI_ISL_8986655	OM387301.1
EPI_ISL_8986597	OM387243.1
EPI_ISL_8986596	OM387242.1
EPI_ISL_8986599	OM387245.1
EPI_ISL_8986583	OM387229.1
EPI_ISL_8986582	OM387228.1
EPI_ISL_8986584	OM387230.1
EPI_ISL_8986588	OM387234.1
EPI_ISL_8986577	OM387223.1
EPI_ISL_9234326	NA
EPI_ISL_9234265	NA
EPI_ISL_9234350	NA
EPI_ISL_9234254	NA
EPI_ISL_9234273	NA
EPI_ISL_9234276	NA
EPI_ISL_9234278	NA
EPI_ISL_8878940	NA
EPI_ISL_9091648	NA
EPI_ISL_8788049	NA
EPI_ISL_9091652	NA
EPI_ISL_9234263	NA
EPI_ISL_9234331	NA
EPI_ISL_8878939	NA
EPI_ISL_9234327	NA
EPI_ISL_9234335	NA
EPI_ISL_9234400	NA
EPI_ISL_9234401	NA
EPI_ISL_9234402	NA
EPI_ISL_9234403	NA
EPI_ISL_9234404	NA
EPI_ISL_9234405	NA
EPI_ISL_9234406	NA
EPI_ISL_9234407	NA
EPI_ISL_9234408	NA
EPI_ISL_9234409	NA
EPI_ISL_9234410	NA
EPI_ISL_9234411	NA
EPI_ISL_9234412	NA
EPI_ISL_9234413	NA
EPI_ISL_9234414	NA
EPI_ISL_9234415	NA
EPI_ISL_9234416	NA
EPI_ISL_9234417	NA
EPI_ISL_9234418	NA
EPI_ISL_9234419	NA
EPI_ISL_9234420	NA
EPI_ISL_9234421	NA
EPI_ISL_9234422	NA
EPI_ISL_9234423	NA
EPI_ISL_9234424	NA
EPI_ISL_9234425	NA
EPI_ISL_9234426	NA
EPI_ISL_9234427	NA
EPI_ISL_9246248	NA
EPI_ISL_9246249	NA
EPI_ISL_9246250	NA
EPI_ISL_9246251	NA
EPI_ISL_9246252	NA
EPI_ISL_9246253	NA
EPI_ISL_9246254	NA
EPI_ISL_9246255	NA
EPI_ISL_9246256	NA
EPI_ISL_9246257	NA
EPI_ISL_9246258	NA
EPI_ISL_9246259	NA
EPI_ISL_9246260	NA
EPI_ISL_9246261	NA
EPI_ISL_9246262	NA
EPI_ISL_9246263	NA
EPI_ISL_9246264	NA
EPI_ISL_9246265	NA
EPI_ISL_9246266	NA
EPI_ISL_9246267	NA
EPI_ISL_9246268	NA
EPI_ISL_9246269	NA
EPI_ISL_9246270	NA
EPI_ISL_9246271	NA
EPI_ISL_9246272	NA
EPI_ISL_9246273	NA
EPI_ISL_9246274	NA
EPI_ISL_9246275	NA
EPI_ISL_9246276	NA
EPI_ISL_9246277	NA
EPI_ISL_9246278	NA
EPI_ISL_9246279	NA
EPI_ISL_9246280	NA
EPI_ISL_9246281	NA
EPI_ISL_9246282	NA
EPI_ISL_9246283	NA
EPI_ISL_9246284	NA
EPI_ISL_9246285	NA
EPI_ISL_9246286	NA
EPI_ISL_9246287	NA
EPI_ISL_9246288	NA
EPI_ISL_9246289	NA
EPI_ISL_9246290	NA
EPI_ISL_9246291	NA
EPI_ISL_9246292	NA
EPI_ISL_9246293	NA
EPI_ISL_9246294	NA
EPI_ISL_9246295	NA
EPI_ISL_9246296	NA
EPI_ISL_9246297	NA
EPI_ISL_9246298	NA
EPI_ISL_9246299	NA
EPI_ISL_9246300	NA
EPI_ISL_9246301	NA
EPI_ISL_9246302	NA
EPI_ISL_9246303	NA
EPI_ISL_9246304	NA
EPI_ISL_9246305	NA
EPI_ISL_9246306	NA
EPI_ISL_9246307	NA
EPI_ISL_9246308	NA
EPI_ISL_9246309	NA
EPI_ISL_9246310	NA
EPI_ISL_9246311	NA
EPI_ISL_9246312	NA
EPI_ISL_9246313	NA
EPI_ISL_9246314	NA
EPI_ISL_9246315	NA
EPI_ISL_9246316	NA
EPI_ISL_9246317	NA
EPI_ISL_9246318	NA
EPI_ISL_9246319	NA
EPI_ISL_9246320	NA
EPI_ISL_9246321	NA
EPI_ISL_9246322	NA
EPI_ISL_9246323	NA
EPI_ISL_9246324	NA
EPI_ISL_9246325	NA
EPI_ISL_9246326	NA
EPI_ISL_9246327	NA
EPI_ISL_9246328	NA
EPI_ISL_9246329	NA
EPI_ISL_9246330	NA
EPI_ISL_9246331	NA
EPI_ISL_9246332	NA
EPI_ISL_9246333	NA
EPI_ISL_9246334	NA
EPI_ISL_9246335	NA
EPI_ISL_9246652	NA
EPI_ISL_9246653	NA
EPI_ISL_9246654	NA
EPI_ISL_9246655	NA
EPI_ISL_9246656	NA
EPI_ISL_9246657	NA
EPI_ISL_9246658	NA
EPI_ISL_9246659	NA
EPI_ISL_9246660	NA
EPI_ISL_9246661	NA
EPI_ISL_9246662	NA
EPI_ISL_9246663	NA
EPI_ISL_9246664	NA
EPI_ISL_9246665	NA
EPI_ISL_9246666	NA
EPI_ISL_9246667	NA
EPI_ISL_9246668	NA
EPI_ISL_9246669	NA
EPI_ISL_9246670	NA
EPI_ISL_9246671	NA
EPI_ISL_9246672	NA
EPI_ISL_9246673	NA
EPI_ISL_9246674	NA
EPI_ISL_9246675	NA
EPI_ISL_9246676	NA
EPI_ISL_9246677	NA
EPI_ISL_9246678	NA
EPI_ISL_9246679	NA
EPI_ISL_9246680	NA
EPI_ISL_9246681	NA
EPI_ISL_9246682	NA
EPI_ISL_9246683	NA
EPI_ISL_9246684	NA
EPI_ISL_9246685	NA
EPI_ISL_9246686	NA
EPI_ISL_9246687	NA
EPI_ISL_9246688	NA
EPI_ISL_9246689	NA
EPI_ISL_9246690	NA
EPI_ISL_9246691	NA
EPI_ISL_9246692	NA
EPI_ISL_9246693	NA
EPI_ISL_9246694	NA
EPI_ISL_9246695	NA
EPI_ISL_9246696	NA
EPI_ISL_9246697	NA
EPI_ISL_9246698	NA
EPI_ISL_9246699	NA
EPI_ISL_9246700	NA
EPI_ISL_9246701	NA
EPI_ISL_9246702	NA
EPI_ISL_9246703	NA
EPI_ISL_9246704	NA
EPI_ISL_9246705	NA
EPI_ISL_9246706	NA
EPI_ISL_9246707	NA
EPI_ISL_9246708	NA
EPI_ISL_9246709	NA
EPI_ISL_9246710	NA
EPI_ISL_9246711	NA
EPI_ISL_9246712	NA
EPI_ISL_9246713	NA
EPI_ISL_9246714	NA
EPI_ISL_9246715	NA
EPI_ISL_9246716	NA
EPI_ISL_9246717	NA
EPI_ISL_9246718	NA
EPI_ISL_9246719	NA
EPI_ISL_9246720	NA
EPI_ISL_9246721	NA
EPI_ISL_9246722	NA
EPI_ISL_9246723	NA
EPI_ISL_9246724	NA
EPI_ISL_9246725	NA
EPI_ISL_9246726	NA
EPI_ISL_9246727	NA
EPI_ISL_9246728	NA
EPI_ISL_9246729	NA
EPI_ISL_9246730	NA
EPI_ISL_9246731	NA
EPI_ISL_9246732	NA
EPI_ISL_9246733	NA
EPI_ISL_9246734	NA
EPI_ISL_9246735	NA
EPI_ISL_9246736	NA
EPI_ISL_9246737	NA
EPI_ISL_9246738	NA
EPI_ISL_9246739	NA
EPI_ISL_9246740	NA
EPI_ISL_9246741	NA
EPI_ISL_9246742	NA
EPI_ISL_9246743	NA
EPI_ISL_9246744	NA
EPI_ISL_9246745	NA
EPI_ISL_9246746	NA
EPI_ISL_9246747	NA
EPI_ISL_9246748	NA
EPI_ISL_9246749	NA
EPI_ISL_9246750	NA
EPI_ISL_9246751	NA
EPI_ISL_9246752	NA
EPI_ISL_9246753	NA
EPI_ISL_9246754	NA
EPI_ISL_9246755	NA
EPI_ISL_9246756	NA
EPI_ISL_9246757	NA
EPI_ISL_9246758	NA
EPI_ISL_9246759	NA
EPI_ISL_9246760	NA
EPI_ISL_9246761	NA
EPI_ISL_9246762	NA
EPI_ISL_9246763	NA
EPI_ISL_9246764	NA
EPI_ISL_9246765	NA
EPI_ISL_9246766	NA
EPI_ISL_9246767	NA
EPI_ISL_9246768	NA
EPI_ISL_9246769	NA
EPI_ISL_9246770	NA
EPI_ISL_9246771	NA
EPI_ISL_9246772	NA
EPI_ISL_9246773	NA
EPI_ISL_9246774	NA
EPI_ISL_9246775	NA
EPI_ISL_9246776	NA
EPI_ISL_9246777	NA
EPI_ISL_9246778	NA
EPI_ISL_9246779	NA
EPI_ISL_9246780	NA
EPI_ISL_9246781	NA
EPI_ISL_9246782	NA
EPI_ISL_9246783	NA
EPI_ISL_9246784	NA
EPI_ISL_9246785	NA
EPI_ISL_9246786	NA
EPI_ISL_9246787	NA
EPI_ISL_9246788	NA
EPI_ISL_9246789	NA
EPI_ISL_9246790	NA
EPI_ISL_9246791	NA
EPI_ISL_9246792	NA
EPI_ISL_9246793	NA
EPI_ISL_9246794	NA
EPI_ISL_9246795	NA
EPI_ISL_9246796	NA
EPI_ISL_9246797	NA
EPI_ISL_9246798	NA
EPI_ISL_9246799	NA
EPI_ISL_9246800	NA
EPI_ISL_9246801	NA
EPI_ISL_9246802	NA
EPI_ISL_9246803	NA
EPI_ISL_9246804	NA
EPI_ISL_9246805	NA
EPI_ISL_9246806	NA
EPI_ISL_9246807	NA
EPI_ISL_9246808	NA
EPI_ISL_9246809	NA
EPI_ISL_9246810	NA
EPI_ISL_9246811	NA
EPI_ISL_9246812	NA
EPI_ISL_9246813	NA
EPI_ISL_9246814	NA
EPI_ISL_9246815	NA
EPI_ISL_9246816	NA
EPI_ISL_9246817	NA
EPI_ISL_9246818	NA
EPI_ISL_9246819	NA
EPI_ISL_9246820	NA
EPI_ISL_9246821	NA
EPI_ISL_9246822	NA
EPI_ISL_9246823	NA
EPI_ISL_9246824	NA
EPI_ISL_9246825	NA
EPI_ISL_9246826	NA
EPI_ISL_9246827	NA
EPI_ISL_9246828	NA
EPI_ISL_9246829	NA
EPI_ISL_9246830	NA
EPI_ISL_9246831	NA
EPI_ISL_9246832	NA
EPI_ISL_9246833	NA
EPI_ISL_9246834	NA
EPI_ISL_9246836	NA
EPI_ISL_9246837	NA
EPI_ISL_9246838	NA
EPI_ISL_9246839	NA
EPI_ISL_9246840	NA
EPI_ISL_9246841	NA
EPI_ISL_9246842	NA
EPI_ISL_9246843	NA
EPI_ISL_9247372	NA
EPI_ISL_9247374	NA
EPI_ISL_9247375	NA
EPI_ISL_9248925	NA
EPI_ISL_9260209	OM436084.1
EPI_ISL_9260211	OM436085.1
EPI_ISL_9260213	OM436086.1
EPI_ISL_9260214	OM436087.1
EPI_ISL_9260216	OM436088.1
EPI_ISL_9260218	OM436089.1
EPI_ISL_9260220	OM436090.1
EPI_ISL_9260222	OM436091.1
EPI_ISL_9260224	OM436092.1
EPI_ISL_9260225	OM436093.1
EPI_ISL_9260227	OM436094.1
EPI_ISL_9260229	OM436095.1
EPI_ISL_9260230	OM436096.1
EPI_ISL_9260232	OM436097.1
EPI_ISL_9260234	OM436098.1
EPI_ISL_9260236	OM436099.1
EPI_ISL_9260238	OM436100.1
EPI_ISL_9260240	OM436101.1
EPI_ISL_9260241	OM436102.1
EPI_ISL_9260243	OM436103.1
EPI_ISL_9260245	OM436104.1
EPI_ISL_9260247	OM436105.1
EPI_ISL_9260249	OM436106.1
EPI_ISL_9260250	OM436107.1
EPI_ISL_9260254	OM436108.1
EPI_ISL_9260256	OM436109.1
EPI_ISL_9260259	OM436110.1
EPI_ISL_9260261	OM436111.1
EPI_ISL_9260266	OM436112.1
EPI_ISL_9260267	OM436113.1
EPI_ISL_9260268	OM436114.1
EPI_ISL_9260269	OM436115.1
EPI_ISL_9260270	OM436116.1
EPI_ISL_9260271	OM436117.1
EPI_ISL_9260272	OM436118.1
EPI_ISL_9260273	OM436119.1
EPI_ISL_9260274	OM436120.1
EPI_ISL_9260276	OM436121.1
EPI_ISL_9260278	OM436122.1
EPI_ISL_9260280	OM436123.1
EPI_ISL_9260281	OM436124.1
EPI_ISL_9260283	OM436125.1
EPI_ISL_9260285	OM436126.1
EPI_ISL_9260286	OM436127.1
EPI_ISL_9260288	OM436128.1
EPI_ISL_9260290	OM436129.1
EPI_ISL_9260292	OM436130.1
EPI_ISL_9260293	OM436131.1
EPI_ISL_9260295	OM436132.1
EPI_ISL_9260297	OM436133.1
EPI_ISL_9260299	OM436134.1
EPI_ISL_9260301	OM436135.1
EPI_ISL_9260303	OM436136.1
EPI_ISL_9260305	OM436137.1
EPI_ISL_9260306	OM436138.1
EPI_ISL_9260308	OM436139.1
EPI_ISL_9260310	OM436140.1
EPI_ISL_9260312	OM436141.1
EPI_ISL_9260314	OM436142.1
EPI_ISL_9260316	OM436143.1
EPI_ISL_9260318	OM436144.1
EPI_ISL_9260319	OM436145.1
EPI_ISL_9260321	OM436146.1
EPI_ISL_9260323	OM436147.1
EPI_ISL_9260325	OM436148.1
EPI_ISL_9260326	OM436149.1
EPI_ISL_9260328	OM436150.1
EPI_ISL_9260330	OM436151.1
EPI_ISL_9260332	OM436152.1
EPI_ISL_9260334	OM436153.1
EPI_ISL_9260336	OM436154.1
EPI_ISL_9260338	OM436155.1
EPI_ISL_9260340	OM436156.1
EPI_ISL_9260342	OM436157.1
EPI_ISL_9260343	OM436158.1
EPI_ISL_9260345	OM436159.1
EPI_ISL_9260347	OM436160.1
EPI_ISL_9260349	OM436161.1
EPI_ISL_9260351	OM436162.1
EPI_ISL_9260353	OM436163.1
EPI_ISL_9260354	OM436164.1
EPI_ISL_9260357	OM436165.1
EPI_ISL_9260358	OM436166.1
EPI_ISL_9260361	OM436167.1
EPI_ISL_9260363	OM436168.1
EPI_ISL_9260364	OM436169.1
EPI_ISL_9260366	OM436170.1
EPI_ISL_9260368	OM436171.1
EPI_ISL_9260370	OM436172.1
EPI_ISL_9260371	OM436173.1
EPI_ISL_9260372	OM436174.1
EPI_ISL_9260373	OM436175.1
EPI_ISL_9274151	NA
EPI_ISL_9274247	NA
EPI_ISL_9300540	NA
EPI_ISL_9300541	NA
EPI_ISL_9300542	NA
EPI_ISL_9338935	NA
EPI_ISL_9338936	NA
EPI_ISL_9338937	NA
EPI_ISL_9338938	NA
EPI_ISL_9338939	NA
EPI_ISL_9338940	NA
EPI_ISL_9338941	NA
EPI_ISL_9338942	NA
EPI_ISL_9338943	NA
EPI_ISL_9338944	NA
EPI_ISL_9338945	NA
EPI_ISL_9338946	NA
EPI_ISL_9338947	NA
EPI_ISL_9338948	NA
EPI_ISL_9338949	NA
EPI_ISL_9338950	NA
EPI_ISL_9338951	NA
EPI_ISL_9338952	NA
EPI_ISL_9338953	NA
EPI_ISL_9338954	NA
EPI_ISL_9338955	NA
EPI_ISL_9338956	NA
EPI_ISL_9338957	NA
EPI_ISL_9338958	NA
EPI_ISL_9338959	NA
EPI_ISL_9338960	NA
EPI_ISL_9338961	NA
EPI_ISL_9338962	NA
EPI_ISL_9338963	NA
EPI_ISL_9338964	NA
EPI_ISL_9338965	NA
EPI_ISL_9338966	NA
EPI_ISL_9338967	NA
EPI_ISL_9338968	NA
EPI_ISL_9338969	NA
EPI_ISL_9338970	NA
EPI_ISL_9338971	NA
EPI_ISL_9338972	NA
EPI_ISL_9338973	NA
EPI_ISL_9338974	NA
EPI_ISL_9338975	NA
EPI_ISL_9338976	NA
EPI_ISL_9338977	NA
EPI_ISL_9338978	NA
EPI_ISL_9338979	NA
EPI_ISL_9338980	NA
EPI_ISL_9338981	NA
EPI_ISL_9338982	NA
EPI_ISL_9338983	NA
EPI_ISL_9338984	NA
EPI_ISL_9338985	NA
EPI_ISL_9338986	NA
EPI_ISL_9338987	NA
EPI_ISL_9338988	NA
EPI_ISL_9338989	NA
EPI_ISL_9338990	NA
EPI_ISL_9338991	NA
EPI_ISL_9338992	NA
EPI_ISL_9338993	NA
EPI_ISL_9338994	NA
EPI_ISL_9338995	NA
EPI_ISL_9338996	NA
EPI_ISL_9338997	NA
EPI_ISL_9338998	NA
EPI_ISL_9338999	NA
EPI_ISL_9339000	NA
EPI_ISL_9339001	NA
EPI_ISL_9339002	NA
EPI_ISL_9339003	NA
EPI_ISL_9339004	NA
EPI_ISL_9339005	NA
EPI_ISL_9339006	NA
EPI_ISL_9339007	NA
EPI_ISL_9339008	NA
EPI_ISL_9339009	NA
EPI_ISL_9339010	NA
EPI_ISL_9339011	NA
EPI_ISL_9339012	NA
EPI_ISL_9339013	NA
EPI_ISL_9339014	NA
EPI_ISL_9339015	NA
EPI_ISL_9339016	NA
EPI_ISL_9339017	NA
EPI_ISL_9339018	NA
EPI_ISL_9339019	NA
EPI_ISL_9339020	NA
EPI_ISL_9339021	NA
EPI_ISL_9339022	NA
EPI_ISL_9339023	NA
EPI_ISL_9339024	NA
EPI_ISL_9339025	NA
EPI_ISL_9339026	NA
EPI_ISL_9339027	NA
EPI_ISL_9339028	NA
EPI_ISL_9339029	NA
EPI_ISL_9339030	NA
EPI_ISL_9339031	NA
EPI_ISL_9339032	NA
EPI_ISL_9339033	NA
EPI_ISL_9339034	NA
EPI_ISL_9339035	NA
EPI_ISL_9339036	NA
EPI_ISL_9339037	NA
EPI_ISL_9339038	NA
EPI_ISL_9339039	NA
EPI_ISL_9339040	NA
EPI_ISL_9339041	NA
EPI_ISL_9339042	NA
EPI_ISL_9339043	NA
EPI_ISL_9339044	NA
EPI_ISL_9339045	NA
EPI_ISL_9339046	NA
EPI_ISL_9339047	NA
EPI_ISL_9339048	NA
EPI_ISL_9339049	NA
EPI_ISL_9339050	NA
EPI_ISL_9339051	NA
EPI_ISL_9339052	NA
EPI_ISL_9339053	NA
EPI_ISL_9339054	NA
EPI_ISL_9339055	NA
EPI_ISL_9339057	NA
EPI_ISL_9339058	NA
EPI_ISL_9339059	NA
EPI_ISL_9339060	NA
EPI_ISL_9339061	NA
EPI_ISL_9339062	NA
EPI_ISL_9339063	NA
EPI_ISL_9339064	NA
EPI_ISL_9339065	NA
EPI_ISL_9339066	NA
EPI_ISL_9339067	NA
EPI_ISL_9339068	NA
EPI_ISL_9339069	NA
EPI_ISL_9339070	NA
EPI_ISL_9339071	NA
EPI_ISL_9339072	NA
EPI_ISL_9339073	NA
EPI_ISL_9339074	NA
EPI_ISL_9339075	NA
EPI_ISL_9339076	NA
EPI_ISL_9339077	NA
EPI_ISL_9339078	NA
EPI_ISL_9339079	NA
EPI_ISL_9339080	NA
EPI_ISL_9339081	NA
EPI_ISL_9339082	NA
EPI_ISL_9339083	NA
EPI_ISL_9339084	NA
EPI_ISL_9339085	NA
EPI_ISL_9339086	NA
EPI_ISL_9339087	NA
EPI_ISL_9339088	NA
EPI_ISL_9339089	NA
EPI_ISL_9339090	NA
EPI_ISL_9339091	NA
EPI_ISL_9339092	NA
EPI_ISL_9339093	NA
EPI_ISL_9339094	NA
EPI_ISL_9339095	NA
EPI_ISL_9339096	NA
EPI_ISL_9339097	NA
EPI_ISL_9339098	NA
EPI_ISL_9339099	NA
EPI_ISL_9339100	NA
EPI_ISL_9339101	NA
EPI_ISL_9339102	NA
EPI_ISL_9339103	NA
EPI_ISL_9339104	NA
EPI_ISL_9339105	NA
EPI_ISL_9339106	NA
EPI_ISL_9339107	NA
EPI_ISL_9339108	NA
EPI_ISL_9339109	NA
EPI_ISL_9339110	NA
EPI_ISL_9339111	NA
EPI_ISL_9339112	NA
EPI_ISL_9339113	NA
EPI_ISL_9339114	NA
EPI_ISL_9339115	NA
EPI_ISL_9339116	NA
EPI_ISL_9339117	NA
EPI_ISL_9339118	NA
EPI_ISL_9339119	NA
EPI_ISL_9339120	NA
EPI_ISL_9339121	NA
EPI_ISL_9339122	NA
EPI_ISL_9339123	NA
EPI_ISL_9339124	NA
EPI_ISL_9339125	NA
EPI_ISL_9339126	NA
EPI_ISL_9339127	NA
EPI_ISL_9339128	NA
EPI_ISL_9339129	NA
EPI_ISL_9339130	NA
EPI_ISL_9339131	NA
EPI_ISL_9339132	NA
EPI_ISL_9339133	NA
EPI_ISL_9339134	NA
EPI_ISL_9339135	NA
EPI_ISL_9339136	NA
EPI_ISL_9339137	NA
EPI_ISL_9339138	NA
EPI_ISL_9339139	NA
EPI_ISL_9339140	NA
EPI_ISL_9339141	NA
EPI_ISL_9339142	NA
EPI_ISL_9339143	NA
EPI_ISL_9339144	NA
EPI_ISL_9339145	NA
EPI_ISL_9339146	NA
EPI_ISL_9339147	NA
EPI_ISL_9339148	NA
EPI_ISL_9339149	NA
EPI_ISL_9339150	NA
EPI_ISL_9339151	NA
EPI_ISL_9339152	NA
EPI_ISL_9339153	NA
EPI_ISL_9339154	NA
EPI_ISL_9339155	NA
EPI_ISL_9339156	NA
EPI_ISL_9339157	NA
EPI_ISL_9339158	NA
EPI_ISL_9339159	NA
EPI_ISL_9339160	NA
EPI_ISL_9339161	NA
EPI_ISL_9339162	NA
EPI_ISL_9339163	NA
EPI_ISL_9339164	NA
EPI_ISL_9339165	NA
EPI_ISL_9339166	NA
EPI_ISL_9339167	NA
EPI_ISL_9339168	NA
EPI_ISL_9339169	NA
EPI_ISL_9339170	NA
EPI_ISL_9339171	NA
EPI_ISL_9339172	NA
EPI_ISL_9339173	NA
EPI_ISL_9339174	NA
EPI_ISL_9339175	NA
EPI_ISL_9339176	NA
EPI_ISL_9339177	NA
EPI_ISL_9339178	NA
EPI_ISL_9339179	NA
EPI_ISL_9339180	NA
EPI_ISL_9339181	NA
EPI_ISL_9339182	NA
EPI_ISL_9339183	NA
EPI_ISL_9339184	NA
EPI_ISL_9339185	NA
EPI_ISL_9339186	NA
EPI_ISL_9339187	NA
EPI_ISL_9339188	NA
EPI_ISL_9339189	NA
EPI_ISL_9339190	NA
EPI_ISL_9339191	NA
EPI_ISL_9339192	NA
EPI_ISL_9339193	NA
EPI_ISL_9339194	NA
EPI_ISL_9339195	NA
EPI_ISL_9339196	NA
EPI_ISL_9339197	NA
EPI_ISL_9339198	NA
EPI_ISL_9339199	NA
EPI_ISL_9339200	NA
EPI_ISL_9339201	NA
EPI_ISL_9339202	NA
EPI_ISL_9339203	NA
EPI_ISL_9339204	NA
EPI_ISL_9339205	NA
EPI_ISL_9339206	NA
EPI_ISL_9339207	NA
EPI_ISL_9339208	NA
EPI_ISL_9339209	NA
EPI_ISL_9339210	NA
EPI_ISL_9339211	NA
EPI_ISL_9339212	NA
EPI_ISL_9340968	NA
EPI_ISL_9340969	NA
EPI_ISL_9340970	NA
EPI_ISL_9340971	NA
EPI_ISL_9340972	NA
EPI_ISL_9340973	NA
EPI_ISL_9340974	NA
EPI_ISL_9340975	NA
EPI_ISL_9356233	NA
EPI_ISL_9391151	NA
EPI_ISL_9676541	NA
EPI_ISL_9674941	NA
EPI_ISL_9406211	NA
EPI_ISL_9406208	NA
EPI_ISL_9405942	NA
EPI_ISL_9405995	NA
EPI_ISL_9405943	NA
EPI_ISL_9406045	NA
EPI_ISL_9405946	NA
EPI_ISL_9405950	NA
EPI_ISL_9405956	NA
EPI_ISL_9405971	NA
EPI_ISL_9405980	NA
EPI_ISL_9405999	NA
EPI_ISL_9405985	NA
EPI_ISL_9405986	NA
EPI_ISL_9405988	NA
EPI_ISL_9405991	NA
EPI_ISL_9406003	NA
EPI_ISL_9406005	NA
EPI_ISL_9406103	NA
EPI_ISL_9406006	NA
EPI_ISL_9406008	NA
EPI_ISL_9406013	NA
EPI_ISL_9406012	NA
EPI_ISL_9406014	NA
EPI_ISL_9406021	NA
EPI_ISL_9406028	NA
EPI_ISL_9406035	NA
EPI_ISL_9406089	NA
EPI_ISL_9406090	NA
EPI_ISL_9406107	NA
EPI_ISL_9406093	NA
EPI_ISL_9406104	NA
EPI_ISL_9406098	NA
EPI_ISL_9406102	NA
EPI_ISL_9406128	NA
EPI_ISL_9406108	NA
EPI_ISL_9406113	NA
EPI_ISL_9406116	NA
EPI_ISL_9406117	NA
EPI_ISL_9406142	NA
EPI_ISL_9406118	NA
EPI_ISL_9406119	NA
EPI_ISL_9406120	NA
EPI_ISL_9406126	NA
EPI_ISL_9406139	NA
EPI_ISL_9406140	NA
EPI_ISL_9406157	NA
EPI_ISL_9406172	NA
EPI_ISL_9406141	NA
EPI_ISL_9406145	NA
EPI_ISL_9406159	NA
EPI_ISL_9406144	NA
EPI_ISL_9406160	NA
EPI_ISL_9406153	NA
EPI_ISL_9406164	NA
EPI_ISL_9406206	NA
EPI_ISL_9406154	NA
EPI_ISL_9406158	NA
EPI_ISL_9406162	NA
EPI_ISL_9406197	NA
EPI_ISL_9406165	NA
EPI_ISL_9406166	NA
EPI_ISL_9406167	NA
EPI_ISL_9406173	NA
EPI_ISL_9406178	NA
EPI_ISL_9406180	NA
EPI_ISL_9406182	NA
EPI_ISL_9406183	NA
EPI_ISL_9406187	NA
EPI_ISL_9406242	NA
EPI_ISL_9406202	NA
EPI_ISL_9406210	NA
EPI_ISL_9406212	NA
EPI_ISL_9406215	NA
EPI_ISL_9406216	NA
EPI_ISL_9406222	NA
EPI_ISL_9406226	NA
EPI_ISL_9406230	NA
EPI_ISL_9406234	NA
EPI_ISL_9406237	NA
EPI_ISL_9406239	NA
EPI_ISL_9406243	NA
EPI_ISL_9406244	NA
EPI_ISL_9406267	NA
EPI_ISL_9406251	NA
EPI_ISL_9406252	NA
EPI_ISL_9406255	NA
EPI_ISL_9406259	NA
EPI_ISL_9406286	NA
EPI_ISL_9406292	NA
EPI_ISL_9406264	NA
EPI_ISL_9406268	NA
EPI_ISL_9406284	NA
EPI_ISL_9406301	NA
EPI_ISL_9406285	NA
EPI_ISL_9406291	NA
EPI_ISL_9406287	NA
EPI_ISL_9418802	NA
EPI_ISL_9406288	NA
EPI_ISL_9406314	NA
EPI_ISL_9406298	NA
EPI_ISL_9406299	NA
EPI_ISL_9406307	NA
EPI_ISL_9406308	NA
EPI_ISL_9406310	NA
EPI_ISL_9406312	NA
EPI_ISL_9406315	NA
EPI_ISL_9418808	NA
EPI_ISL_9418788	NA
EPI_ISL_9418795	NA
EPI_ISL_9418797	NA
EPI_ISL_9418804	NA
EPI_ISL_9418807	NA
EPI_ISL_9418812	NA
EPI_ISL_9433433	NA
EPI_ISL_9418814	NA
EPI_ISL_9418819	NA
EPI_ISL_9418815	NA
EPI_ISL_9418817	NA
EPI_ISL_9418818	NA
EPI_ISL_9551960	NA
EPI_ISL_9418821	NA
EPI_ISL_9433434	NA
EPI_ISL_9418823	NA
EPI_ISL_9418825	NA
EPI_ISL_9551942	NA
EPI_ISL_9551969	NA
EPI_ISL_9551945	NA
EPI_ISL_9674969	NA
EPI_ISL_9551948	NA
EPI_ISL_9551971	NA
EPI_ISL_9551950	NA
EPI_ISL_9551953	NA
EPI_ISL_9551956	NA
EPI_ISL_9551964	NA
EPI_ISL_9551990	NA
EPI_ISL_9551968	NA
EPI_ISL_9551970	NA
EPI_ISL_9552021	NA
EPI_ISL_9551972	NA
EPI_ISL_9551975	NA
EPI_ISL_9551992	NA
EPI_ISL_9551999	NA
EPI_ISL_9552026	NA
EPI_ISL_9630923	NA
EPI_ISL_9631643	NA
EPI_ISL_9674922	NA
EPI_ISL_9674924	NA
EPI_ISL_9674925	NA
EPI_ISL_9674927	NA
EPI_ISL_9674930	NA
EPI_ISL_9674943	NA
EPI_ISL_9674946	NA
EPI_ISL_9674947	NA
EPI_ISL_9674956	NA
EPI_ISL_9674950	NA
EPI_ISL_9676465	NA
EPI_ISL_9674957	NA
EPI_ISL_9674961	NA
EPI_ISL_9676473	NA
EPI_ISL_9674987	NA
EPI_ISL_9674991	NA
EPI_ISL_9674993	NA
EPI_ISL_9674998	NA
EPI_ISL_9675001	NA
EPI_ISL_9675006	NA
EPI_ISL_9675002	NA
EPI_ISL_9676455	NA
EPI_ISL_9675008	NA
EPI_ISL_9676453	NA
EPI_ISL_9676456	NA
EPI_ISL_9676488	NA
EPI_ISL_9676461	NA
EPI_ISL_9676463	NA
EPI_ISL_9676464	NA
EPI_ISL_9676467	NA
EPI_ISL_9676468	NA
EPI_ISL_9676469	NA
EPI_ISL_9676470	NA
EPI_ISL_9676475	NA
EPI_ISL_9676474	NA
EPI_ISL_9676484	NA
EPI_ISL_9676477	NA
EPI_ISL_9676481	NA
EPI_ISL_9676482	NA
EPI_ISL_9676486	NA
EPI_ISL_9676490	NA
EPI_ISL_9676491	NA
EPI_ISL_9676492	NA
EPI_ISL_9676493	NA
EPI_ISL_9676494	NA
EPI_ISL_9676495	NA
EPI_ISL_9676515	NA
EPI_ISL_9676496	NA
EPI_ISL_9676497	NA
EPI_ISL_9676498	NA
EPI_ISL_9676499	NA
EPI_ISL_9676505	NA
EPI_ISL_9676502	NA
EPI_ISL_9676516	NA
EPI_ISL_9676504	NA
EPI_ISL_9676507	NA
EPI_ISL_9676521	NA
EPI_ISL_9676523	NA
EPI_ISL_9676524	NA
EPI_ISL_9676527	NA
EPI_ISL_9676528	NA
EPI_ISL_9710511	NA
EPI_ISL_9676535	NA
EPI_ISL_9676538	NA
EPI_ISL_9676539	NA
EPI_ISL_9676548	NA
EPI_ISL_9676555	NA
EPI_ISL_9676556	NA
EPI_ISL_9676557	NA
EPI_ISL_9676560	NA
EPI_ISL_9676566	NA
EPI_ISL_9676572	NA
EPI_ISL_9676576	NA
EPI_ISL_9710516	NA
EPI_ISL_9710526	NA
EPI_ISL_9676582	NA
EPI_ISL_9676608	NA
EPI_ISL_9676611	NA
EPI_ISL_9676617	NA
EPI_ISL_9676620	NA
EPI_ISL_9710510	NA
EPI_ISL_9710519	NA
EPI_ISL_9710513	NA
EPI_ISL_9710517	NA
EPI_ISL_9710521	NA
EPI_ISL_9710522	NA
EPI_ISL_9710524	NA
EPI_ISL_9710541	NA
EPI_ISL_9710525	NA
EPI_ISL_9710527	NA
EPI_ISL_9710600	NA
EPI_ISL_9710528	NA
EPI_ISL_9710529	NA
EPI_ISL_9710530	NA
EPI_ISL_9710531	NA
EPI_ISL_9710532	NA
EPI_ISL_9710535	NA
EPI_ISL_9710536	NA
EPI_ISL_9710538	NA
EPI_ISL_9710539	NA
EPI_ISL_9710540	NA
EPI_ISL_9710544	NA
EPI_ISL_9710545	NA
EPI_ISL_9710546	NA
EPI_ISL_9710548	NA
EPI_ISL_9710549	NA
EPI_ISL_9710550	NA
EPI_ISL_9710579	NA
EPI_ISL_9710552	NA
EPI_ISL_9710553	NA
EPI_ISL_9710554	NA
EPI_ISL_9710570	NA
EPI_ISL_9710556	NA
EPI_ISL_9710557	NA
EPI_ISL_9710565	NA
EPI_ISL_9710566	NA
EPI_ISL_9710583	NA
EPI_ISL_9710581	NA
EPI_ISL_9710585	NA
EPI_ISL_9710601	NA
EPI_ISL_9710602	NA
EPI_ISL_9710603	NA
EPI_ISL_9710604	NA
EPI_ISL_9710605	NA
EPI_ISL_9710606	NA
EPI_ISL_9710607	NA
EPI_ISL_9710608	NA
EPI_ISL_9710611	NA
EPI_ISL_9710609	NA
EPI_ISL_9710612	NA
EPI_ISL_9710613	NA
EPI_ISL_9710614	NA
EPI_ISL_9710615	NA
EPI_ISL_9710619	NA
EPI_ISL_9710620	NA
EPI_ISL_9710621	NA
EPI_ISL_9710622	NA
EPI_ISL_9710651	NA
EPI_ISL_9710623	NA
EPI_ISL_9710624	NA
EPI_ISL_9710625	NA
EPI_ISL_9710634	NA
EPI_ISL_9710645	NA
EPI_ISL_9710646	NA
EPI_ISL_9710649	NA
EPI_ISL_9710650	NA
EPI_ISL_9710655	NA
EPI_ISL_9710652	NA
EPI_ISL_9710653	NA
EPI_ISL_9710656	NA
EPI_ISL_9710658	NA
EPI_ISL_9710659	NA
EPI_ISL_9710660	NA
EPI_ISL_9710661	NA
EPI_ISL_9710662	NA
EPI_ISL_9710663	NA
EPI_ISL_9710664	NA
EPI_ISL_9710665	NA
EPI_ISL_9710666	NA
EPI_ISL_9710667	NA
EPI_ISL_9710669	NA
EPI_ISL_9750097	OM635294.1
EPI_ISL_9750068	OM635283.1
EPI_ISL_9750119	OM635302.1
EPI_ISL_9750120	OM635303.1
EPI_ISL_9749800	NA
EPI_ISL_9676519	NA
EPI_ISL_9418822	NA
EPI_ISL_9406150	NA
EPI_ISL_9405938	NA
EPI_ISL_9405973	NA
EPI_ISL_9406033	NA
EPI_ISL_9406020	NA
EPI_ISL_9406184	NA
EPI_ISL_9676554	NA
EPI_ISL_9405977	NA
EPI_ISL_9595603	NA
EPI_ISL_9418791	NA
EPI_ISL_9418792	NA
EPI_ISL_9750065	OM635280.1
EPI_ISL_9676598	NA
EPI_ISL_9710598	NA
EPI_ISL_9406039	NA
EPI_ISL_9750073	OM635285.1
EPI_ISL_9405964	NA
EPI_ISL_9406064	NA
EPI_ISL_9406156	NA
EPI_ISL_9750078	NA
EPI_ISL_9674965	NA
EPI_ISL_9406131	NA
EPI_ISL_9674975	NA
EPI_ISL_9406134	NA
EPI_ISL_9406136	NA
EPI_ISL_9406143	NA
EPI_ISL_9406138	NA
EPI_ISL_9406125	NA
EPI_ISL_9406195	NA
EPI_ISL_9406189	NA
EPI_ISL_9406176	NA
EPI_ISL_9406177	NA
EPI_ISL_9674933	NA
EPI_ISL_9406168	NA
EPI_ISL_9674938	NA
EPI_ISL_9674967	NA
EPI_ISL_9674942	NA
EPI_ISL_9406303	NA
EPI_ISL_9406293	NA
EPI_ISL_9406281	NA
EPI_ISL_9674931	NA
EPI_ISL_9674948	NA
EPI_ISL_9674945	NA
EPI_ISL_9674937	NA
EPI_ISL_9674973	NA
EPI_ISL_9674955	NA
EPI_ISL_9674954	NA
EPI_ISL_9674960	NA
EPI_ISL_9406185	NA
EPI_ISL_9406046	NA
EPI_ISL_9674992	NA
EPI_ISL_9674997	NA
EPI_ISL_9674996	NA
EPI_ISL_9674995	NA
EPI_ISL_9674981	NA
EPI_ISL_9674982	NA
EPI_ISL_9674980	NA
EPI_ISL_9674979	NA
EPI_ISL_9674976	NA
EPI_ISL_9406061	NA
EPI_ISL_9406280	NA
EPI_ISL_9406290	NA
EPI_ISL_9406297	NA
EPI_ISL_9406295	NA
EPI_ISL_9406282	NA
EPI_ISL_9406294	NA
EPI_ISL_9406296	NA
EPI_ISL_9406283	NA
EPI_ISL_9406289	NA
EPI_ISL_9406249	NA
EPI_ISL_9406270	NA
EPI_ISL_9406250	NA
EPI_ISL_9406265	NA
EPI_ISL_9406274	NA
EPI_ISL_9406278	NA
EPI_ISL_9406262	NA
EPI_ISL_9406256	NA
EPI_ISL_9406240	NA
EPI_ISL_9406246	NA
EPI_ISL_9710515	NA
EPI_ISL_9674971	NA
EPI_ISL_9406052	NA
EPI_ISL_9406056	NA
EPI_ISL_9406058	NA
EPI_ISL_9674923	NA
EPI_ISL_9674928	NA
EPI_ISL_9674926	NA
EPI_ISL_9674929	NA
EPI_ISL_9406305	NA
EPI_ISL_9406313	NA
EPI_ISL_9674944	NA
EPI_ISL_9406306	NA
EPI_ISL_9406311	NA
EPI_ISL_9406300	NA
EPI_ISL_9406304	NA
EPI_ISL_9406309	NA
EPI_ISL_9674951	NA
EPI_ISL_9674953	NA
EPI_ISL_9674952	NA
EPI_ISL_9674949	NA
EPI_ISL_9674935	NA
EPI_ISL_9674934	NA
EPI_ISL_9674932	NA
EPI_ISL_9674939	NA
EPI_ISL_9674936	NA
EPI_ISL_9674968	NA
EPI_ISL_9674940	NA
EPI_ISL_9674974	NA
EPI_ISL_9674966	NA
EPI_ISL_9674970	NA
EPI_ISL_9674972	NA
EPI_ISL_9674962	NA
EPI_ISL_9674963	NA
EPI_ISL_9674958	NA
EPI_ISL_9674959	NA
EPI_ISL_9674990	NA
EPI_ISL_9674994	NA
EPI_ISL_9674988	NA
EPI_ISL_9674989	NA
EPI_ISL_9674986	NA
EPI_ISL_9674978	NA
EPI_ISL_9674977	NA
EPI_ISL_9674985	NA
EPI_ISL_9710636	NA
EPI_ISL_9406078	NA
EPI_ISL_9406072	NA
EPI_ISL_9406070	NA
EPI_ISL_9406071	NA
EPI_ISL_9406073	NA
EPI_ISL_9406074	NA
EPI_ISL_9406076	NA
EPI_ISL_9406040	NA
EPI_ISL_9406075	NA
EPI_ISL_9406055	NA
EPI_ISL_9406060	NA
EPI_ISL_9406062	NA
EPI_ISL_9406077	NA
EPI_ISL_9406050	NA
EPI_ISL_9406079	NA
EPI_ISL_9406063	NA
EPI_ISL_9406065	NA
EPI_ISL_9406068	NA
EPI_ISL_9406069	NA
EPI_ISL_9406059	NA
EPI_ISL_9406066	NA
EPI_ISL_9406067	NA
EPI_ISL_9406051	NA
EPI_ISL_9406053	NA
EPI_ISL_9406057	NA
EPI_ISL_9406054	NA
EPI_ISL_9406179	NA
EPI_ISL_9406100	NA
EPI_ISL_9406087	NA
EPI_ISL_9406041	NA
EPI_ISL_9406042	NA
EPI_ISL_9406044	NA
EPI_ISL_9406048	NA
EPI_ISL_9406043	NA
EPI_ISL_9406047	NA
EPI_ISL_9406049	NA
EPI_ISL_9406092	NA
EPI_ISL_9406091	NA
EPI_ISL_9406081	NA
EPI_ISL_9406080	NA
EPI_ISL_9406094	NA
EPI_ISL_9406097	NA
EPI_ISL_9406095	NA
EPI_ISL_9406084	NA
EPI_ISL_9406096	NA
EPI_ISL_9406099	NA
EPI_ISL_9406082	NA
EPI_ISL_9406088	NA
EPI_ISL_9406083	NA
EPI_ISL_9406085	NA
EPI_ISL_9406086	NA
EPI_ISL_9674983	NA
EPI_ISL_9674984	NA
EPI_ISL_9674999	NA
EPI_ISL_9406147	NA
EPI_ISL_9406137	NA
EPI_ISL_9406220	NA
EPI_ISL_9406209	NA
EPI_ISL_9406236	NA
EPI_ISL_9406231	NA
EPI_ISL_9633018	NA
EPI_ISL_9674964	NA
EPI_ISL_9406171	NA
EPI_ISL_9406194	NA
EPI_ISL_9406196	NA
EPI_ISL_9406193	NA
EPI_ISL_9406188	NA
EPI_ISL_9406190	NA
EPI_ISL_9406192	NA
EPI_ISL_9406191	NA
EPI_ISL_9406199	NA
EPI_ISL_9406115	NA
EPI_ISL_9406198	NA
EPI_ISL_9406181	NA
EPI_ISL_9406186	NA
EPI_ISL_9406161	NA
EPI_ISL_9406174	NA
EPI_ISL_9406170	NA
EPI_ISL_9406175	NA
EPI_ISL_9406169	NA
EPI_ISL_9406163	NA
EPI_ISL_9406112	NA
EPI_ISL_9406217	NA
EPI_ISL_9406232	NA
EPI_ISL_9406235	NA
EPI_ISL_9406110	NA
EPI_ISL_9406105	NA
EPI_ISL_9406233	NA
EPI_ISL_9406241	NA
EPI_ISL_9406111	NA
EPI_ISL_9406114	NA
EPI_ISL_9406238	NA
EPI_ISL_9406224	NA
EPI_ISL_9406229	NA
EPI_ISL_9406200	NA
EPI_ISL_9406223	NA
EPI_ISL_9406227	NA
EPI_ISL_9406221	NA
EPI_ISL_9406101	NA
EPI_ISL_9406109	NA
EPI_ISL_9406225	NA
EPI_ISL_9406228	NA
EPI_ISL_9406106	NA
EPI_ISL_9406218	NA
EPI_ISL_9406203	NA
EPI_ISL_9406213	NA
EPI_ISL_9406214	NA
EPI_ISL_9406273	NA
EPI_ISL_9406204	NA
EPI_ISL_9406219	NA
EPI_ISL_9406207	NA
EPI_ISL_9406201	NA
EPI_ISL_9406205	NA
EPI_ISL_9406152	NA
EPI_ISL_9406276	NA
EPI_ISL_9406151	NA
EPI_ISL_9406272	NA
EPI_ISL_9406271	NA
EPI_ISL_9406155	NA
EPI_ISL_9406275	NA
EPI_ISL_9406277	NA
EPI_ISL_9406253	NA
EPI_ISL_9406260	NA
EPI_ISL_9406279	NA
EPI_ISL_9406261	NA
EPI_ISL_9406263	NA
EPI_ISL_9406266	NA
EPI_ISL_9406269	NA
EPI_ISL_9406149	NA
EPI_ISL_9406129	NA
EPI_ISL_9406146	NA
EPI_ISL_9406130	NA
EPI_ISL_9406148	NA
EPI_ISL_9406132	NA
EPI_ISL_9406121	NA
EPI_ISL_9406133	NA
EPI_ISL_9406258	NA
EPI_ISL_9406254	NA
EPI_ISL_9406135	NA
EPI_ISL_9406124	NA
EPI_ISL_9406257	NA
EPI_ISL_9406122	NA
EPI_ISL_9406247	NA
EPI_ISL_9406123	NA
EPI_ISL_9406245	NA
EPI_ISL_9406127	NA
EPI_ISL_9406248	NA
EPI_ISL_9710648	NA
EPI_ISL_9406302	NA
EPI_ISL_9551947	NA
EPI_ISL_9405953	NA
EPI_ISL_9405969	NA
EPI_ISL_9405963	NA
EPI_ISL_9405997	NA
EPI_ISL_9405998	NA
EPI_ISL_9405990	NA
EPI_ISL_9633134	NA
EPI_ISL_9633508	NA
EPI_ISL_9633314	NA
EPI_ISL_9551973	NA
EPI_ISL_9551946	NA
EPI_ISL_9405996	NA
EPI_ISL_9405948	NA
EPI_ISL_9551962	NA
EPI_ISL_9551952	NA
EPI_ISL_9551961	NA
EPI_ISL_9551955	NA
EPI_ISL_9551959	NA
EPI_ISL_9551957	NA
EPI_ISL_9551954	NA
EPI_ISL_9551958	NA
EPI_ISL_9551966	NA
EPI_ISL_9405992	NA
EPI_ISL_9551949	NA
EPI_ISL_9551965	NA
EPI_ISL_9405994	NA
EPI_ISL_9551963	NA
EPI_ISL_9551996	NA
EPI_ISL_9551943	NA
EPI_ISL_9551967	NA
EPI_ISL_9551951	NA
EPI_ISL_9405993	NA
EPI_ISL_9551941	NA
EPI_ISL_9633422	NA
EPI_ISL_9551944	NA
EPI_ISL_9551997	NA
EPI_ISL_9551981	NA
EPI_ISL_9551998	NA
EPI_ISL_9551977	NA
EPI_ISL_9551993	NA
EPI_ISL_9551995	NA
EPI_ISL_9551980	NA
EPI_ISL_9551974	NA
EPI_ISL_9551982	NA
EPI_ISL_9551984	NA
EPI_ISL_9551983	NA
EPI_ISL_9551991	NA
EPI_ISL_9551979	NA
EPI_ISL_9551976	NA
EPI_ISL_9551978	NA
EPI_ISL_9551994	NA
EPI_ISL_9551989	NA
EPI_ISL_9405936	NA
EPI_ISL_9551985	NA
EPI_ISL_9551987	NA
EPI_ISL_9551988	NA
EPI_ISL_9405934	NA
EPI_ISL_9551986	NA
EPI_ISL_9405937	NA
EPI_ISL_9405935	NA
EPI_ISL_9405947	NA
EPI_ISL_9405941	NA
EPI_ISL_9405944	NA
EPI_ISL_9405945	NA
EPI_ISL_9405939	NA
EPI_ISL_9405940	NA
EPI_ISL_9405978	NA
EPI_ISL_9405979	NA
EPI_ISL_9405951	NA
EPI_ISL_9405989	NA
EPI_ISL_9405968	NA
EPI_ISL_9405976	NA
EPI_ISL_9405970	NA
EPI_ISL_9405974	NA
EPI_ISL_9405972	NA
EPI_ISL_9405975	NA
EPI_ISL_9405987	NA
EPI_ISL_9405983	NA
EPI_ISL_9405958	NA
EPI_ISL_9405981	NA
EPI_ISL_9405984	NA
EPI_ISL_9405982	NA
EPI_ISL_9405959	NA
EPI_ISL_9405954	NA
EPI_ISL_9405957	NA
EPI_ISL_9405955	NA
EPI_ISL_9405952	NA
EPI_ISL_9405965	NA
EPI_ISL_9405967	NA
EPI_ISL_9405961	NA
EPI_ISL_9405962	NA
EPI_ISL_9405949	NA
EPI_ISL_9405966	NA
EPI_ISL_9405960	NA
EPI_ISL_9695775	NA
EPI_ISL_9633606	NA
EPI_ISL_9695776	NA
EPI_ISL_9695777	NA
EPI_ISL_9621286	NA
EPI_ISL_9695778	NA
EPI_ISL_9632920	NA
EPI_ISL_9570729	NA
EPI_ISL_9630788	NA
EPI_ISL_9691885	NA
EPI_ISL_9691883	NA
EPI_ISL_9691878	NA
EPI_ISL_9691879	NA
EPI_ISL_9630483	NA
EPI_ISL_9595602	NA
EPI_ISL_9595601	NA
EPI_ISL_9595600	NA
EPI_ISL_9676628	NA
EPI_ISL_9676526	NA
EPI_ISL_9676591	NA
EPI_ISL_9676545	NA
EPI_ISL_9676522	NA
EPI_ISL_9676559	NA
EPI_ISL_9676590	NA
EPI_ISL_9676589	NA
EPI_ISL_9676578	NA
EPI_ISL_9676579	NA
EPI_ISL_9676597	NA
EPI_ISL_9676565	NA
EPI_ISL_9710639	NA
EPI_ISL_9676595	NA
EPI_ISL_9676600	NA
EPI_ISL_9676580	NA
EPI_ISL_9676592	NA
EPI_ISL_9676501	NA
EPI_ISL_9676601	NA
EPI_ISL_9676612	NA
EPI_ISL_9676603	NA
EPI_ISL_9676614	NA
EPI_ISL_9676602	NA
EPI_ISL_9676534	NA
EPI_ISL_9676609	NA
EPI_ISL_9676610	NA
EPI_ISL_9676500	NA
EPI_ISL_9676622	NA
EPI_ISL_9676626	NA
EPI_ISL_9676510	NA
EPI_ISL_9676511	NA
EPI_ISL_9676509	NA
EPI_ISL_9676512	NA
EPI_ISL_9676514	NA
EPI_ISL_9676513	NA
EPI_ISL_9676506	NA
EPI_ISL_9676627	NA
EPI_ISL_9676508	NA
EPI_ISL_9676619	NA
EPI_ISL_9676616	NA
EPI_ISL_9676624	NA
EPI_ISL_9676618	NA
EPI_ISL_9676623	NA
EPI_ISL_9676503	NA
EPI_ISL_9676615	NA
EPI_ISL_9676625	NA
EPI_ISL_9676621	NA
EPI_ISL_9676530	NA
EPI_ISL_9676536	NA
EPI_ISL_9676529	NA
EPI_ISL_9676532	NA
EPI_ISL_9676531	NA
EPI_ISL_9676537	NA
EPI_ISL_9676533	NA
EPI_ISL_9676518	NA
EPI_ISL_9676558	NA
EPI_ISL_9676549	NA
EPI_ISL_9676525	NA
EPI_ISL_9676517	NA
EPI_ISL_9676520	NA
EPI_ISL_9676546	NA
EPI_ISL_9676542	NA
EPI_ISL_9676547	NA
EPI_ISL_9676552	NA
EPI_ISL_9676550	NA
EPI_ISL_9676551	NA
EPI_ISL_9676540	NA
EPI_ISL_9676544	NA
EPI_ISL_9676574	NA
EPI_ISL_9676571	NA
EPI_ISL_9676570	NA
EPI_ISL_9676573	NA
EPI_ISL_9676575	NA
EPI_ISL_9676577	NA
EPI_ISL_9710635	NA
EPI_ISL_9676563	NA
EPI_ISL_9676561	NA
EPI_ISL_9676564	NA
EPI_ISL_9676567	NA
EPI_ISL_9676568	NA
EPI_ISL_9676569	NA
EPI_ISL_9676562	NA
EPI_ISL_9691884	NA
EPI_ISL_9691880	NA
EPI_ISL_9630565	NA
EPI_ISL_9630655	NA
EPI_ISL_9710657	NA
EPI_ISL_9691881	NA
EPI_ISL_9691882	NA
EPI_ISL_9749799	NA
EPI_ISL_9676543	NA
EPI_ISL_9710518	NA
EPI_ISL_9710643	NA
EPI_ISL_9710647	NA
EPI_ISL_9406016	NA
EPI_ISL_9675003	NA
EPI_ISL_9675005	NA
EPI_ISL_9675004	NA
EPI_ISL_9676581	NA
EPI_ISL_9676459	NA
EPI_ISL_9676457	NA
EPI_ISL_9676454	NA
EPI_ISL_9676458	NA
EPI_ISL_9676478	NA
EPI_ISL_9676596	NA
EPI_ISL_9675000	NA
EPI_ISL_9675007	NA
EPI_ISL_9710632	NA
EPI_ISL_9676593	NA
EPI_ISL_9710638	NA
EPI_ISL_9676588	NA
EPI_ISL_9676479	NA
EPI_ISL_9676476	NA
EPI_ISL_9676599	NA
EPI_ISL_9676471	NA
EPI_ISL_9675009	NA
EPI_ISL_9676472	NA
EPI_ISL_9676585	NA
EPI_ISL_9676594	NA
EPI_ISL_9675010	NA
EPI_ISL_9676462	NA
EPI_ISL_9676583	NA
EPI_ISL_9676586	NA
EPI_ISL_9676489	NA
EPI_ISL_9676466	NA
EPI_ISL_9676587	NA
EPI_ISL_9676584	NA
EPI_ISL_9676460	NA
EPI_ISL_9676485	NA
EPI_ISL_9676487	NA
EPI_ISL_9676483	NA
EPI_ISL_9676480	NA
EPI_ISL_9710520	NA
EPI_ISL_9710644	NA
EPI_ISL_9676604	NA
EPI_ISL_9710642	NA
EPI_ISL_9676605	NA
EPI_ISL_9676606	NA
EPI_ISL_9676607	NA
EPI_ISL_9676613	NA
EPI_ISL_9710629	NA
EPI_ISL_9710633	NA
EPI_ISL_9710630	NA
EPI_ISL_9710628	NA
EPI_ISL_9710506	NA
EPI_ISL_9710637	NA
EPI_ISL_9710627	NA
EPI_ISL_9710631	NA
EPI_ISL_9710641	NA
EPI_ISL_9710640	NA
EPI_ISL_9710534	NA
EPI_ISL_9710543	NA
EPI_ISL_9749802	NA
EPI_ISL_9710626	NA
EPI_ISL_9710670	NA
EPI_ISL_9710542	NA
EPI_ISL_9594959	NA
EPI_ISL_9552029	NA
EPI_ISL_9710597	NA
EPI_ISL_9710596	NA
EPI_ISL_9710594	NA
EPI_ISL_9710595	NA
EPI_ISL_9710654	NA
EPI_ISL_9406000	NA
EPI_ISL_9710509	NA
EPI_ISL_9710512	NA
EPI_ISL_9710514	NA
EPI_ISL_9710507	NA
EPI_ISL_9710508	NA
EPI_ISL_9710523	NA
EPI_ISL_9710533	NA
EPI_ISL_9710537	NA
EPI_ISL_9710547	NA
EPI_ISL_9710610	NA
EPI_ISL_9710617	NA
EPI_ISL_9710616	NA
EPI_ISL_9710618	NA
EPI_ISL_9552023	NA
EPI_ISL_9552011	NA
EPI_ISL_9552014	NA
EPI_ISL_9552012	NA
EPI_ISL_9552010	NA
EPI_ISL_9552015	NA
EPI_ISL_9552028	NA
EPI_ISL_9552013	NA
EPI_ISL_9552017	NA
EPI_ISL_9552007	NA
EPI_ISL_9552016	NA
EPI_ISL_9552008	NA
EPI_ISL_9552024	NA
EPI_ISL_9552009	NA
EPI_ISL_9552022	NA
EPI_ISL_9552019	NA
EPI_ISL_9552027	NA
EPI_ISL_9552018	NA
EPI_ISL_9552001	NA
EPI_ISL_9552025	NA
EPI_ISL_9552020	NA
EPI_ISL_9552000	NA
EPI_ISL_9552002	NA
EPI_ISL_9552004	NA
EPI_ISL_9552005	NA
EPI_ISL_9552034	NA
EPI_ISL_9552003	NA
EPI_ISL_9552006	NA
EPI_ISL_9552033	NA
EPI_ISL_9552032	NA
EPI_ISL_9552031	NA
EPI_ISL_9552030	NA
EPI_ISL_9406024	NA
EPI_ISL_9710592	NA
EPI_ISL_9710599	NA
EPI_ISL_9710590	NA
EPI_ISL_9710591	NA
EPI_ISL_9406022	NA
EPI_ISL_9710593	NA
EPI_ISL_9406030	NA
EPI_ISL_9406026	NA
EPI_ISL_9406025	NA
EPI_ISL_9406029	NA
EPI_ISL_9406027	NA
EPI_ISL_9710555	NA
EPI_ISL_9710559	NA
EPI_ISL_9406023	NA
EPI_ISL_9710564	NA
EPI_ISL_9710558	NA
EPI_ISL_9406034	NA
EPI_ISL_9710551	NA
EPI_ISL_9406001	NA
EPI_ISL_9406037	NA
EPI_ISL_9406032	NA
EPI_ISL_9710562	NA
EPI_ISL_9406009	NA
EPI_ISL_9406038	NA
EPI_ISL_9406036	NA
EPI_ISL_9406031	NA
EPI_ISL_9710561	NA
EPI_ISL_9710567	NA
EPI_ISL_9710575	NA
EPI_ISL_9710568	NA
EPI_ISL_9406007	NA
EPI_ISL_9710569	NA
EPI_ISL_9710560	NA
EPI_ISL_9710578	NA
EPI_ISL_9710563	NA
EPI_ISL_9406004	NA
EPI_ISL_9710572	NA
EPI_ISL_9406002	NA
EPI_ISL_9710574	NA
EPI_ISL_9710576	NA
EPI_ISL_9406018	NA
EPI_ISL_9710577	NA
EPI_ISL_9710586	NA
EPI_ISL_9710573	NA
EPI_ISL_9710571	NA
EPI_ISL_9406019	NA
EPI_ISL_9406015	NA
EPI_ISL_9710588	NA
EPI_ISL_9406011	NA
EPI_ISL_9710589	NA
EPI_ISL_9406017	NA
EPI_ISL_9710580	NA
EPI_ISL_9406010	NA
EPI_ISL_9710587	NA
EPI_ISL_9710582	NA
EPI_ISL_9710584	NA
EPI_ISL_9710668	NA
EPI_ISL_9749801	NA
EPI_ISL_9418777	NA
EPI_ISL_9418786	NA
EPI_ISL_9418787	NA
EPI_ISL_9418785	NA
EPI_ISL_9418781	NA
EPI_ISL_9418800	NA
EPI_ISL_9418826	NA
EPI_ISL_9418798	NA
EPI_ISL_9418794	NA
EPI_ISL_9418790	NA
EPI_ISL_9418799	NA
EPI_ISL_9418796	NA
EPI_ISL_9418789	NA
EPI_ISL_9418793	NA
EPI_ISL_9418824	NA
EPI_ISL_9418816	NA
EPI_ISL_9418820	NA
EPI_ISL_9418810	NA
EPI_ISL_9418811	NA
EPI_ISL_9418809	NA
EPI_ISL_9418813	NA
EPI_ISL_9418805	NA
EPI_ISL_9418806	NA
EPI_ISL_9418801	NA
EPI_ISL_9433435	NA
EPI_ISL_9418778	NA
EPI_ISL_9418779	NA
EPI_ISL_9418782	NA
EPI_ISL_9418780	NA
EPI_ISL_9418783	NA
EPI_ISL_9418784	NA
EPI_ISL_9750100	OM635295.1
EPI_ISL_9750103	OM635296.1
EPI_ISL_9750092	OM635292.1
EPI_ISL_9750094	OM635293.1
EPI_ISL_9750089	OM635291.1
EPI_ISL_9750067	OM635282.1
EPI_ISL_9750079	OM635287.1
EPI_ISL_9750076	OM635286.1
EPI_ISL_9750080	OM635288.1
EPI_ISL_9750083	OM635289.1
EPI_ISL_9750064	OM635279.1
EPI_ISL_9750062	OM635277.1
EPI_ISL_9750066	OM635281.1
EPI_ISL_9750086	OM635290.1
EPI_ISL_9750063	OM635278.1
EPI_ISL_9750069	OM635284.1
EPI_ISL_9750114	OM635300.1
EPI_ISL_9750122	OM635305.1
EPI_ISL_9750109	OM635298.1
EPI_ISL_9750112	OM635299.1
EPI_ISL_9750106	OM635297.1
EPI_ISL_9750117	OM635301.1
EPI_ISL_9750121	OM635304.1
EPI_ISL_9676553	NA
EPI_ISL_9877859	NA
EPI_ISL_9877860	NA
EPI_ISL_9877865	NA
EPI_ISL_9877866	NA
EPI_ISL_9877867	NA
EPI_ISL_9877869	NA
EPI_ISL_9877872	NA
EPI_ISL_9877871	NA
EPI_ISL_9877874	NA
EPI_ISL_9877883	NA
EPI_ISL_9877888	NA
EPI_ISL_9877890	NA
EPI_ISL_9750267	OM635363.1
EPI_ISL_9750389	OM635423.1
EPI_ISL_9750138	OM635312.1
EPI_ISL_9750125	OM635307.1
EPI_ISL_9750143	OM635314.1
EPI_ISL_9750157	OM635318.1
EPI_ISL_9750251	OM635356.1
EPI_ISL_9750162	OM635320.1
EPI_ISL_9750172	OM635324.1
EPI_ISL_9750234	OM635347.1
EPI_ISL_9750236	OM635348.1
EPI_ISL_9750238	OM635349.1
EPI_ISL_9750252	OM635357.1
EPI_ISL_9750352	OM635396.1
EPI_ISL_9750397	OM635427.1
EPI_ISL_9750353	OM635397.1
EPI_ISL_9750354	OM635398.1
EPI_ISL_9750361	OM635405.1
EPI_ISL_9750399	OM635428.1
EPI_ISL_9750387	OM635421.1
EPI_ISL_9750390	OM635424.1
EPI_ISL_9750410	OM635432.1
EPI_ISL_9750422	OM635437.1
EPI_ISL_9750430	OM635440.1
EPI_ISL_9750444	OM635446.1
EPI_ISL_9750437	OM635443.1
EPI_ISL_9750452	OM635449.1
EPI_ISL_9750455	OM635450.1
EPI_ISL_9751808	NA
EPI_ISL_9751817	NA
EPI_ISL_9751828	NA
EPI_ISL_9751871	NA
EPI_ISL_9751818	NA
EPI_ISL_9751821	NA
EPI_ISL_9751822	NA
EPI_ISL_9751824	NA
EPI_ISL_9751825	NA
EPI_ISL_9751826	NA
EPI_ISL_9751835	NA
EPI_ISL_9751827	NA
EPI_ISL_9751829	NA
EPI_ISL_9751830	NA
EPI_ISL_9751832	NA
EPI_ISL_9751833	NA
EPI_ISL_9751866	NA
EPI_ISL_9751841	NA
EPI_ISL_9751844	NA
EPI_ISL_9751854	NA
EPI_ISL_9751847	NA
EPI_ISL_9751850	NA
EPI_ISL_9802433	NA
EPI_ISL_9751862	NA
EPI_ISL_9752398	NA
EPI_ISL_9751864	NA
EPI_ISL_9802461	NA
EPI_ISL_9802544	NA
EPI_ISL_9751867	NA
EPI_ISL_9751868	NA
EPI_ISL_9751869	NA
EPI_ISL_9752379	NA
EPI_ISL_9751870	NA
EPI_ISL_9751873	NA
EPI_ISL_9751874	NA
EPI_ISL_9751875	NA
EPI_ISL_9751876	NA
EPI_ISL_9751877	NA
EPI_ISL_9752376	NA
EPI_ISL_9752380	NA
EPI_ISL_9752388	NA
EPI_ISL_9752385	NA
EPI_ISL_9752387	NA
EPI_ISL_9752386	NA
EPI_ISL_9752389	NA
EPI_ISL_9752399	NA
EPI_ISL_9802531	NA
EPI_ISL_9752406	NA
EPI_ISL_9802430	NA
EPI_ISL_9770442	NA
EPI_ISL_9802436	NA
EPI_ISL_9802438	NA
EPI_ISL_9802440	NA
EPI_ISL_9802463	NA
EPI_ISL_9802447	NA
EPI_ISL_9802449	NA
EPI_ISL_9802465	NA
EPI_ISL_9802454	NA
EPI_ISL_9802455	NA
EPI_ISL_9802459	NA
EPI_ISL_9802468	NA
EPI_ISL_9802474	NA
EPI_ISL_9802475	NA
EPI_ISL_9802479	NA
EPI_ISL_9802484	NA
EPI_ISL_9802481	NA
EPI_ISL_9802487	NA
EPI_ISL_9802494	NA
EPI_ISL_9802489	NA
EPI_ISL_9802533	NA
EPI_ISL_9802491	NA
EPI_ISL_9802492	NA
EPI_ISL_9802497	NA
EPI_ISL_9802498	NA
EPI_ISL_9802520	NA
EPI_ISL_9802499	NA
EPI_ISL_9802515	NA
EPI_ISL_9802532	NA
EPI_ISL_9802518	NA
EPI_ISL_9802519	NA
EPI_ISL_9802528	NA
EPI_ISL_9802535	NA
EPI_ISL_9802538	NA
EPI_ISL_9802550	NA
EPI_ISL_9802577	NA
EPI_ISL_9805469	OM654578.1
EPI_ISL_9802552	NA
EPI_ISL_9802554	NA
EPI_ISL_9802567	NA
EPI_ISL_9802560	NA
EPI_ISL_9802569	NA
EPI_ISL_9802561	NA
EPI_ISL_9802564	NA
EPI_ISL_9802568	NA
EPI_ISL_9802572	NA
EPI_ISL_9802574	NA
EPI_ISL_9802576	NA
EPI_ISL_9802578	NA
EPI_ISL_9802584	NA
EPI_ISL_9802590	NA
EPI_ISL_9802589	NA
EPI_ISL_9805467	OM654576.1
EPI_ISL_9805468	OM654577.1
EPI_ISL_9805470	OM654579.1
EPI_ISL_9805471	OM654580.1
EPI_ISL_9805472	OM654581.1
EPI_ISL_9805473	OM654582.1
EPI_ISL_9805474	OM654583.1
EPI_ISL_9805475	OM654584.1
EPI_ISL_9805477	OM654586.1
EPI_ISL_9805480	OM654589.1
EPI_ISL_9805478	OM654587.1
EPI_ISL_9805494	NA
EPI_ISL_9805479	OM654588.1
EPI_ISL_9805482	OM654591.1
EPI_ISL_9805483	OM654592.1
EPI_ISL_9805485	OM654594.1
EPI_ISL_9805487	OM654596.1
EPI_ISL_9805490	OM654599.1
EPI_ISL_9805491	OM654600.1
EPI_ISL_9805492	OM654601.1
EPI_ISL_9805493	OM654602.1
EPI_ISL_9805503	OM654611.1
EPI_ISL_9805495	OM654603.1
EPI_ISL_9805507	OM654614.1
EPI_ISL_9805497	OM654605.1
EPI_ISL_9805498	OM654606.1
EPI_ISL_9805570	OM654677.1
EPI_ISL_9805500	OM654608.1
EPI_ISL_9805501	OM654609.1
EPI_ISL_9805505	NA
EPI_ISL_9805525	OM654632.1
EPI_ISL_9805506	OM654613.1
EPI_ISL_9805508	OM654615.1
EPI_ISL_9805517	OM654624.1
EPI_ISL_9805512	OM654619.1
EPI_ISL_9805513	OM654620.1
EPI_ISL_9805523	OM654630.1
EPI_ISL_9805515	OM654622.1
EPI_ISL_9805522	OM654629.1
EPI_ISL_9805524	OM654631.1
EPI_ISL_9805527	OM654634.1
EPI_ISL_9805532	OM654639.1
EPI_ISL_9805534	OM654641.1
EPI_ISL_9805535	OM654642.1
EPI_ISL_9805539	OM654646.1
EPI_ISL_9805542	OM654649.1
EPI_ISL_9805548	OM654655.1
EPI_ISL_9805549	OM654656.1
EPI_ISL_9805551	OM654658.1
EPI_ISL_9805552	OM654659.1
EPI_ISL_9805557	OM654664.1
EPI_ISL_9805559	OM654666.1
EPI_ISL_9805562	OM654669.1
EPI_ISL_9805569	OM654676.1
EPI_ISL_9805564	OM654671.1
EPI_ISL_9805566	OM654673.1
EPI_ISL_9805572	OM654679.1
EPI_ISL_9805585	OM654692.1
EPI_ISL_9805578	OM654685.1
EPI_ISL_9805582	OM654689.1
EPI_ISL_9805586	OM654693.1
EPI_ISL_9805589	OM654696.1
EPI_ISL_9805644	OM654751.1
EPI_ISL_9805591	OM654698.1
EPI_ISL_9805616	OM654723.1
EPI_ISL_9805594	OM654701.1
EPI_ISL_9805619	OM654726.1
EPI_ISL_9805599	OM654706.1
EPI_ISL_9805610	OM654717.1
EPI_ISL_9805628	OM654735.1
EPI_ISL_9805612	OM654719.1
EPI_ISL_9805618	OM654725.1
EPI_ISL_9805622	OM654729.1
EPI_ISL_9805627	OM654734.1
EPI_ISL_9805632	OM654739.1
EPI_ISL_9805638	OM654745.1
EPI_ISL_9805631	OM654738.1
EPI_ISL_9805642	OM654749.1
EPI_ISL_9805633	OM654740.1
EPI_ISL_9805636	OM654743.1
EPI_ISL_9805634	OM654741.1
EPI_ISL_9805635	OM654742.1
EPI_ISL_9805637	OM654744.1
EPI_ISL_9805639	OM654746.1
EPI_ISL_9805640	OM654747.1
EPI_ISL_9805641	OM654748.1
EPI_ISL_9805643	OM654750.1
EPI_ISL_9935903	NA
EPI_ISL_9805646	OM654753.1
EPI_ISL_9935920	NA
EPI_ISL_9805647	OM654754.1
EPI_ISL_9924691	NA
EPI_ISL_9924034	NA
EPI_ISL_9924180	NA
EPI_ISL_9936023	NA
EPI_ISL_9935913	NA
EPI_ISL_9935915	NA
EPI_ISL_9935927	NA
EPI_ISL_9935937	NA
EPI_ISL_9935956	NA
EPI_ISL_9935938	NA
EPI_ISL_9935950	NA
EPI_ISL_9935952	NA
EPI_ISL_9935954	NA
EPI_ISL_9936028	NA
EPI_ISL_9935989	NA
EPI_ISL_9935994	NA
EPI_ISL_9936010	NA
EPI_ISL_9936027	NA
EPI_ISL_9936044	NA
EPI_ISL_9936050	NA
EPI_ISL_9936033	NA
EPI_ISL_9936037	NA
EPI_ISL_9936038	NA
EPI_ISL_9936039	NA
EPI_ISL_9936040	NA
EPI_ISL_9936043	NA
EPI_ISL_9936045	NA
EPI_ISL_9936047	NA
EPI_ISL_9936055	NA
EPI_ISL_9936058	NA
EPI_ISL_9936059	NA
EPI_ISL_9936069	NA
EPI_ISL_9936074	NA
EPI_ISL_9936082	NA
EPI_ISL_9936085	NA
EPI_ISL_9936146	NA
EPI_ISL_9936090	NA
EPI_ISL_9936133	NA
EPI_ISL_9936126	NA
EPI_ISL_9936130	NA
EPI_ISL_9936134	NA
EPI_ISL_9936135	NA
EPI_ISL_9936138	NA
EPI_ISL_9936139	NA
EPI_ISL_9936142	NA
EPI_ISL_9936144	NA
EPI_ISL_9936159	NA
EPI_ISL_9936165	NA
EPI_ISL_9936171	NA
EPI_ISL_9936174	NA
EPI_ISL_9936178	NA
EPI_ISL_9936181	NA
EPI_ISL_9936194	NA
EPI_ISL_9936185	NA
EPI_ISL_9936188	NA
EPI_ISL_9936189	NA
EPI_ISL_9936195	NA
EPI_ISL_9936198	NA
EPI_ISL_9936199	NA
EPI_ISL_9936206	NA
EPI_ISL_9936208	NA
EPI_ISL_9750449	OM635448.1
EPI_ISL_9752394	NA
EPI_ISL_9752393	NA
EPI_ISL_9752383	NA
EPI_ISL_9751803	NA
EPI_ISL_9802549	NA
EPI_ISL_9802477	NA
EPI_ISL_9802434	NA
EPI_ISL_9805620	OM654727.1
EPI_ISL_9802539	NA
EPI_ISL_9805574	OM654681.1
EPI_ISL_9802451	NA
EPI_ISL_9805509	OM654616.1
EPI_ISL_9802464	NA
EPI_ISL_9805511	OM654618.1
EPI_ISL_9805519	OM654626.1
EPI_ISL_9877902	NA
EPI_ISL_9936066	NA
EPI_ISL_9935916	NA
EPI_ISL_9935914	NA
EPI_ISL_9770511	NA
EPI_ISL_9805533	OM654640.1
EPI_ISL_9805545	OM654652.1
EPI_ISL_9805568	OM654675.1
EPI_ISL_9750375	OM635416.1
EPI_ISL_9805583	OM654690.1
EPI_ISL_9877878	NA
EPI_ISL_9935963	NA
EPI_ISL_9877863	NA
EPI_ISL_9877898	NA
EPI_ISL_9805584	OM654691.1
EPI_ISL_9750154	OM635317.1
EPI_ISL_9805554	OM654661.1
EPI_ISL_9877876	NA
EPI_ISL_9752392	NA
EPI_ISL_9805592	OM654699.1
EPI_ISL_9805496	OM654604.1
EPI_ISL_9805556	OM654663.1
EPI_ISL_9802556	NA
EPI_ISL_9752378	NA
EPI_ISL_9805563	OM654670.1
EPI_ISL_9750370	OM635414.1
EPI_ISL_9750357	OM635401.1
EPI_ISL_9805581	OM654688.1
EPI_ISL_9751799	NA
EPI_ISL_9805499	OM654607.1
EPI_ISL_9802555	NA
EPI_ISL_9802571	NA
EPI_ISL_9935955	NA
EPI_ISL_9935958	NA
EPI_ISL_9805476	OM654585.1
EPI_ISL_9805573	OM654680.1
EPI_ISL_9750166	OM635322.1
EPI_ISL_9935968	NA
EPI_ISL_9751794	NA
EPI_ISL_9877886	NA
EPI_ISL_9877895	NA
EPI_ISL_9877897	NA
EPI_ISL_9877881	NA
EPI_ISL_9877901	NA
EPI_ISL_9877900	NA
EPI_ISL_9877875	NA
EPI_ISL_9877856	NA
EPI_ISL_9877861	NA
EPI_ISL_9877868	NA
EPI_ISL_9877884	NA
EPI_ISL_9877894	NA
EPI_ISL_9877893	NA
EPI_ISL_9877891	NA
EPI_ISL_9877892	NA
EPI_ISL_9877899	NA
EPI_ISL_9877896	NA
EPI_ISL_9877858	NA
EPI_ISL_9877857	NA
EPI_ISL_9877864	NA
EPI_ISL_9877879	NA
EPI_ISL_9877882	NA
EPI_ISL_9877862	NA
EPI_ISL_9877870	NA
EPI_ISL_9877885	NA
EPI_ISL_9877877	NA
EPI_ISL_9877889	NA
EPI_ISL_9877880	NA
EPI_ISL_9877887	NA
EPI_ISL_9770625	NA
EPI_ISL_9770747	NA
EPI_ISL_9924471	NA
EPI_ISL_9936065	NA
EPI_ISL_9924531	NA
EPI_ISL_9924580	NA
EPI_ISL_9802429	NA
EPI_ISL_9936005	NA
EPI_ISL_9936071	NA
EPI_ISL_9936079	NA
EPI_ISL_9936073	NA
EPI_ISL_9936072	NA
EPI_ISL_9936076	NA
EPI_ISL_9936070	NA
EPI_ISL_9936061	NA
EPI_ISL_9922136	NA
EPI_ISL_9770397	NA
EPI_ISL_9936077	NA
EPI_ISL_9802422	NA
EPI_ISL_9802424	NA
EPI_ISL_9802428	NA
EPI_ISL_9936060	NA
EPI_ISL_9802426	NA
EPI_ISL_9936063	NA
EPI_ISL_9936064	NA
EPI_ISL_9936083	NA
EPI_ISL_9936084	NA
EPI_ISL_9936021	NA
EPI_ISL_9936088	NA
EPI_ISL_9923474	NA
EPI_ISL_9936022	NA
EPI_ISL_9936087	NA
EPI_ISL_9936091	NA
EPI_ISL_9936006	NA
EPI_ISL_9936000	NA
EPI_ISL_9936025	NA
EPI_ISL_9936098	NA
EPI_ISL_9936015	NA
EPI_ISL_9936007	NA
EPI_ISL_9936097	NA
EPI_ISL_9936001	NA
EPI_ISL_9936008	NA
EPI_ISL_9936003	NA
EPI_ISL_9770477	NA
EPI_ISL_9936004	NA
EPI_ISL_9936002	NA
EPI_ISL_9936052	NA
EPI_ISL_9936013	NA
EPI_ISL_9936009	NA
EPI_ISL_9936017	NA
EPI_ISL_9936024	NA
EPI_ISL_9936012	NA
EPI_ISL_9936014	NA
EPI_ISL_9936026	NA
EPI_ISL_9936018	NA
EPI_ISL_9936016	NA
EPI_ISL_9936019	NA
EPI_ISL_9936011	NA
EPI_ISL_9936036	NA
EPI_ISL_9922207	NA
EPI_ISL_9936029	NA
EPI_ISL_9770579	NA
EPI_ISL_9936032	NA
EPI_ISL_9936035	NA
EPI_ISL_9936020	NA
EPI_ISL_9936056	NA
EPI_ISL_9802435	NA
EPI_ISL_9936034	NA
EPI_ISL_9936030	NA
EPI_ISL_9936031	NA
EPI_ISL_9936048	NA
EPI_ISL_9936042	NA
EPI_ISL_9936046	NA
EPI_ISL_9802432	NA
EPI_ISL_9936049	NA
EPI_ISL_9936062	NA
EPI_ISL_9936041	NA
EPI_ISL_9802431	NA
EPI_ISL_9936057	NA
EPI_ISL_9802423	NA
EPI_ISL_9802439	NA
EPI_ISL_9936067	NA
EPI_ISL_9802437	NA
EPI_ISL_9936054	NA
EPI_ISL_9936051	NA
EPI_ISL_9802425	NA
EPI_ISL_9936053	NA
EPI_ISL_9936068	NA
EPI_ISL_9802427	NA
EPI_ISL_9923558	NA
EPI_ISL_9770543	NA
EPI_ISL_9923350	NA
EPI_ISL_9936156	NA
EPI_ISL_9936164	NA
EPI_ISL_9936169	NA
EPI_ISL_9936172	NA
EPI_ISL_9924109	NA
EPI_ISL_9936080	NA
EPI_ISL_9936086	NA
EPI_ISL_9936114	NA
EPI_ISL_9936118	NA
EPI_ISL_9936117	NA
EPI_ISL_9936078	NA
EPI_ISL_9936116	NA
EPI_ISL_9936115	NA
EPI_ISL_9936119	NA
EPI_ISL_9936075	NA
EPI_ISL_9936089	NA
EPI_ISL_9936120	NA
EPI_ISL_9936081	NA
EPI_ISL_9936112	NA
EPI_ISL_9936092	NA
EPI_ISL_9936113	NA
EPI_ISL_9936111	NA
EPI_ISL_9936128	NA
EPI_ISL_9936125	NA
EPI_ISL_9936123	NA
EPI_ISL_9936110	NA
EPI_ISL_9936127	NA
EPI_ISL_9936124	NA
EPI_ISL_9936122	NA
EPI_ISL_9936129	NA
EPI_ISL_9936121	NA
EPI_ISL_9924159	NA
EPI_ISL_9936136	NA
EPI_ISL_9936131	NA
EPI_ISL_9936149	NA
EPI_ISL_9936137	NA
EPI_ISL_9936147	NA
EPI_ISL_9936132	NA
EPI_ISL_9936157	NA
EPI_ISL_9936143	NA
EPI_ISL_9936145	NA
EPI_ISL_9770910	NA
EPI_ISL_9936148	NA
EPI_ISL_9936155	NA
EPI_ISL_9936141	NA
EPI_ISL_9936140	NA
EPI_ISL_9936158	NA
EPI_ISL_9936179	NA
EPI_ISL_9936197	NA
EPI_ISL_9936193	NA
EPI_ISL_9936099	NA
EPI_ISL_9936094	NA
EPI_ISL_9936095	NA
EPI_ISL_9936096	NA
EPI_ISL_9936093	NA
EPI_ISL_9936102	NA
EPI_ISL_9936166	NA
EPI_ISL_9936175	NA
EPI_ISL_9924255	NA
EPI_ISL_9936186	NA
EPI_ISL_9936150	NA
EPI_ISL_9936154	NA
EPI_ISL_9936167	NA
EPI_ISL_9936160	NA
EPI_ISL_9936177	NA
EPI_ISL_9936168	NA
EPI_ISL_9936170	NA
EPI_ISL_9936152	NA
EPI_ISL_9936162	NA
EPI_ISL_9936153	NA
EPI_ISL_9936151	NA
EPI_ISL_9936161	NA
EPI_ISL_9936163	NA
EPI_ISL_9936180	NA
EPI_ISL_9936176	NA
EPI_ISL_9936183	NA
EPI_ISL_9936173	NA
EPI_ISL_9936182	NA
EPI_ISL_9936187	NA
EPI_ISL_9936184	NA
EPI_ISL_9936203	NA
EPI_ISL_9936209	NA
EPI_ISL_9936200	NA
EPI_ISL_9936201	NA
EPI_ISL_9936202	NA
EPI_ISL_9936205	NA
EPI_ISL_9936207	NA
EPI_ISL_9936106	NA
EPI_ISL_9936204	NA
EPI_ISL_9936100	NA
EPI_ISL_9936105	NA
EPI_ISL_9936104	NA
EPI_ISL_9936107	NA
EPI_ISL_9936103	NA
EPI_ISL_9936101	NA
EPI_ISL_9936108	NA
EPI_ISL_9936109	NA
EPI_ISL_9936191	NA
EPI_ISL_9936190	NA
EPI_ISL_9936192	NA
EPI_ISL_9936196	NA
EPI_ISL_9802563	NA
EPI_ISL_9802583	NA
EPI_ISL_9802585	NA
EPI_ISL_9802513	NA
EPI_ISL_9802588	NA
EPI_ISL_9802512	NA
EPI_ISL_9802503	NA
EPI_ISL_9802508	NA
EPI_ISL_9802506	NA
EPI_ISL_9802509	NA
EPI_ISL_9802534	NA
EPI_ISL_9802514	NA
EPI_ISL_9802523	NA
EPI_ISL_9802566	NA
EPI_ISL_9812098	NA
EPI_ISL_9812099	NA
EPI_ISL_9812097	NA
EPI_ISL_9812095	NA
EPI_ISL_9812094	NA
EPI_ISL_9812096	NA
EPI_ISL_9812093	NA
EPI_ISL_9924322	NA
EPI_ISL_9802471	NA
EPI_ISL_9935998	NA
EPI_ISL_9935971	NA
EPI_ISL_9935975	NA
EPI_ISL_9935972	NA
EPI_ISL_9935980	NA
EPI_ISL_9935931	NA
EPI_ISL_9935935	NA
EPI_ISL_9770866	NA
EPI_ISL_9802586	NA
EPI_ISL_9935943	NA
EPI_ISL_9802573	NA
EPI_ISL_9802458	NA
EPI_ISL_9935966	NA
EPI_ISL_9923970	NA
EPI_ISL_9802536	NA
EPI_ISL_9802505	NA
EPI_ISL_9802511	NA
EPI_ISL_9935969	NA
EPI_ISL_9802516	NA
EPI_ISL_9935974	NA
EPI_ISL_9802500	NA
EPI_ISL_9802510	NA
EPI_ISL_9802502	NA
EPI_ISL_9802517	NA
EPI_ISL_9802504	NA
EPI_ISL_9802501	NA
EPI_ISL_9802530	NA
EPI_ISL_9802441	NA
EPI_ISL_9935976	NA
EPI_ISL_9802507	NA
EPI_ISL_9922306	NA
EPI_ISL_9802537	NA
EPI_ISL_9935999	NA
EPI_ISL_9802521	NA
EPI_ISL_9935985	NA
EPI_ISL_9802526	NA
EPI_ISL_9802524	NA
EPI_ISL_9802522	NA
EPI_ISL_9802551	NA
EPI_ISL_9802525	NA
EPI_ISL_9802527	NA
EPI_ISL_9802529	NA
EPI_ISL_9802540	NA
EPI_ISL_9802558	NA
EPI_ISL_9802559	NA
EPI_ISL_9802541	NA
EPI_ISL_9802553	NA
EPI_ISL_9802546	NA
EPI_ISL_9802557	NA
EPI_ISL_9935993	NA
EPI_ISL_9802543	NA
EPI_ISL_9802450	NA
EPI_ISL_9802542	NA
EPI_ISL_9802545	NA
EPI_ISL_9935899	NA
EPI_ISL_9935896	NA
EPI_ISL_9802453	NA
EPI_ISL_9802548	NA
EPI_ISL_9802547	NA
EPI_ISL_9802579	NA
EPI_ISL_9935897	NA
EPI_ISL_9802452	NA
EPI_ISL_9935898	NA
EPI_ISL_9802565	NA
EPI_ISL_9802575	NA
EPI_ISL_9802456	NA
EPI_ISL_9802467	NA
EPI_ISL_9802443	NA
EPI_ISL_9802457	NA
EPI_ISL_9802562	NA
EPI_ISL_9802570	NA
EPI_ISL_9802472	NA
EPI_ISL_9802442	NA
EPI_ISL_9802444	NA
EPI_ISL_9802473	NA
EPI_ISL_9802448	NA
EPI_ISL_9802446	NA
EPI_ISL_9802445	NA
EPI_ISL_9921038	NA
EPI_ISL_9802478	NA
EPI_ISL_9802476	NA
EPI_ISL_9923582	NA
EPI_ISL_9935921	NA
EPI_ISL_9802470	NA
EPI_ISL_9802587	NA
EPI_ISL_9802582	NA
EPI_ISL_9802462	NA
EPI_ISL_9802469	NA
EPI_ISL_9802466	NA
EPI_ISL_9935902	NA
EPI_ISL_9802580	NA
EPI_ISL_9802460	NA
EPI_ISL_9802581	NA
EPI_ISL_9802495	NA
EPI_ISL_9802488	NA
EPI_ISL_9802496	NA
EPI_ISL_9802493	NA
EPI_ISL_9802490	NA
EPI_ISL_9802485	NA
EPI_ISL_9935917	NA
EPI_ISL_9802483	NA
EPI_ISL_9802486	NA
EPI_ISL_9802480	NA
EPI_ISL_9802482	NA
EPI_ISL_9935925	NA
EPI_ISL_9935933	NA
EPI_ISL_9935942	NA
EPI_ISL_9935941	NA
EPI_ISL_9935945	NA
EPI_ISL_9935946	NA
EPI_ISL_9935944	NA
EPI_ISL_9935947	NA
EPI_ISL_9935940	NA
EPI_ISL_9935948	NA
EPI_ISL_9935951	NA
EPI_ISL_9935957	NA
EPI_ISL_9935953	NA
EPI_ISL_9935967	NA
EPI_ISL_9935959	NA
EPI_ISL_9935960	NA
EPI_ISL_9935965	NA
EPI_ISL_9935964	NA
EPI_ISL_9935961	NA
EPI_ISL_9935979	NA
EPI_ISL_9935978	NA
EPI_ISL_9935973	NA
EPI_ISL_9935981	NA
EPI_ISL_9935984	NA
EPI_ISL_9935977	NA
EPI_ISL_9935983	NA
EPI_ISL_9935987	NA
EPI_ISL_9935982	NA
EPI_ISL_9935911	NA
EPI_ISL_9935986	NA
EPI_ISL_9935988	NA
EPI_ISL_9935992	NA
EPI_ISL_9935932	NA
EPI_ISL_9935991	NA
EPI_ISL_9935990	NA
EPI_ISL_9935995	NA
EPI_ISL_9935996	NA
EPI_ISL_9935997	NA
EPI_ISL_9935901	NA
EPI_ISL_9935900	NA
EPI_ISL_9935905	NA
EPI_ISL_9935910	NA
EPI_ISL_9935906	NA
EPI_ISL_9935923	NA
EPI_ISL_9935904	NA
EPI_ISL_9935924	NA
EPI_ISL_9935930	NA
EPI_ISL_9935912	NA
EPI_ISL_9935908	NA
EPI_ISL_9935909	NA
EPI_ISL_9935907	NA
EPI_ISL_9935922	NA
EPI_ISL_9935928	NA
EPI_ISL_9935929	NA
EPI_ISL_9935926	NA
EPI_ISL_9935918	NA
EPI_ISL_9935919	NA
EPI_ISL_9935939	NA
EPI_ISL_9935934	NA
EPI_ISL_9935936	NA
EPI_ISL_9935962	NA
EPI_ISL_9770148	NA
EPI_ISL_9770244	NA
EPI_ISL_9770209	NA
EPI_ISL_9751858	NA
EPI_ISL_9752396	NA
EPI_ISL_9751815	NA
EPI_ISL_9751806	NA
EPI_ISL_9751802	NA
EPI_ISL_9751801	NA
EPI_ISL_9751805	NA
EPI_ISL_9752382	NA
EPI_ISL_9751811	NA
EPI_ISL_9751804	NA
EPI_ISL_9752377	NA
EPI_ISL_9751852	NA
EPI_ISL_9752397	NA
EPI_ISL_9752384	NA
EPI_ISL_9751872	NA
EPI_ISL_9751857	NA
EPI_ISL_9752391	NA
EPI_ISL_9751859	NA
EPI_ISL_9752395	NA
EPI_ISL_9751861	NA
EPI_ISL_9751865	NA
EPI_ISL_9751855	NA
EPI_ISL_9751856	NA
EPI_ISL_9751863	NA
EPI_ISL_9751860	NA
EPI_ISL_9751839	NA
EPI_ISL_9751842	NA
EPI_ISL_9751838	NA
EPI_ISL_9751840	NA
EPI_ISL_9751836	NA
EPI_ISL_9752405	NA
EPI_ISL_9751834	NA
EPI_ISL_9752375	NA
EPI_ISL_9751837	NA
EPI_ISL_9751843	NA
EPI_ISL_9751846	NA
EPI_ISL_9751849	NA
EPI_ISL_9751851	NA
EPI_ISL_9751845	NA
EPI_ISL_9751848	NA
EPI_ISL_9751809	NA
EPI_ISL_9751816	NA
EPI_ISL_9751814	NA
EPI_ISL_9751823	NA
EPI_ISL_9751853	NA
EPI_ISL_9751812	NA
EPI_ISL_9751789	NA
EPI_ISL_9751813	NA
EPI_ISL_9751819	NA
EPI_ISL_9751791	NA
EPI_ISL_9751820	NA
EPI_ISL_9751795	NA
EPI_ISL_9751788	NA
EPI_ISL_9751790	NA
EPI_ISL_9751797	NA
EPI_ISL_9752401	NA
EPI_ISL_9752404	NA
EPI_ISL_9751792	NA
EPI_ISL_9751793	NA
EPI_ISL_9751798	NA
EPI_ISL_9751800	NA
EPI_ISL_9751831	NA
EPI_ISL_9751796	NA
EPI_ISL_9751807	NA
EPI_ISL_9751810	NA
EPI_ISL_9752631	NA
EPI_ISL_9752390	NA
EPI_ISL_9752373	NA
EPI_ISL_9752374	NA
EPI_ISL_9752381	NA
EPI_ISL_9752407	NA
EPI_ISL_9752403	NA
EPI_ISL_9752400	NA
EPI_ISL_9752402	NA
EPI_ISL_9750427	OM635439.1
EPI_ISL_9750460	OM635452.1
EPI_ISL_9805625	OM654732.1
EPI_ISL_9805615	OM654722.1
EPI_ISL_9805624	OM654731.1
EPI_ISL_9805608	OM654715.1
EPI_ISL_9805609	OM654716.1
EPI_ISL_9805546	OM654653.1
EPI_ISL_9805605	OM654712.1
EPI_ISL_9805602	OM654709.1
EPI_ISL_9805541	OM654648.1
EPI_ISL_9805544	OM654651.1
EPI_ISL_9805547	OM654654.1
EPI_ISL_9805538	OM654645.1
EPI_ISL_9805528	OM654635.1
EPI_ISL_9805514	OM654621.1
EPI_ISL_9805520	OM654627.1
EPI_ISL_9805521	OM654628.1
EPI_ISL_9805504	OM654612.1
EPI_ISL_9805502	OM654610.1
EPI_ISL_9805526	OM654633.1
EPI_ISL_9805645	OM654752.1
EPI_ISL_9750447	OM635447.1
EPI_ISL_9750432	OM635441.1
EPI_ISL_9750388	OM635422.1
EPI_ISL_9750435	OM635442.1
EPI_ISL_9750463	OM635453.1
EPI_ISL_9750425	OM635438.1
EPI_ISL_9750457	OM635451.1
EPI_ISL_9750382	OM635419.1
EPI_ISL_9750368	OM635412.1
EPI_ISL_9750365	OM635409.1
EPI_ISL_9750332	OM635388.1
EPI_ISL_9750369	OM635413.1
EPI_ISL_9750385	OM635420.1
EPI_ISL_9750380	OM635418.1
EPI_ISL_9750372	OM635415.1
EPI_ISL_9750360	OM635404.1
EPI_ISL_9750264	OM635362.1
EPI_ISL_9750340	OM635391.1
EPI_ISL_9750243	OM635352.1
EPI_ISL_9750314	OM635381.1
EPI_ISL_9750306	OM635378.1
EPI_ISL_9750257	OM635359.1
EPI_ISL_9750259	OM635360.1
EPI_ISL_9750188	OM635330.1
EPI_ISL_9750141	OM635313.1
EPI_ISL_9750394	OM635426.1
EPI_ISL_9750415	OM635434.1
EPI_ISL_9750291	OM635372.1
EPI_ISL_9750417	OM635435.1
EPI_ISL_9750301	OM635376.1
EPI_ISL_9750299	OM635375.1
EPI_ISL_9750195	OM635333.1
EPI_ISL_9750193	OM635332.1
EPI_ISL_9750198	OM635334.1
EPI_ISL_9750294	OM635373.1
EPI_ISL_9750177	OM635326.1
EPI_ISL_9750185	OM635329.1
EPI_ISL_9750179	OM635327.1
EPI_ISL_9750270	OM635364.1
EPI_ISL_9750278	OM635367.1
EPI_ISL_9750275	OM635366.1
EPI_ISL_9805516	OM654623.1
EPI_ISL_9750351	OM635395.1
EPI_ISL_9750273	OM635365.1
EPI_ISL_9750280	OM635368.1
EPI_ISL_9750349	OM635394.1
EPI_ISL_9750286	OM635370.1
EPI_ISL_9750283	OM635369.1
EPI_ISL_9750262	OM635361.1
EPI_ISL_9750228	OM635345.1
EPI_ISL_9750358	OM635402.1
EPI_ISL_9750356	OM635400.1
EPI_ISL_9750359	OM635403.1
EPI_ISL_9750355	OM635399.1
EPI_ISL_9750231	OM635346.1
EPI_ISL_9750242	OM635351.1
EPI_ISL_9750364	OM635408.1
EPI_ISL_9750329	OM635387.1
EPI_ISL_9750362	OM635406.1
EPI_ISL_9750248	OM635355.1
EPI_ISL_9750241	OM635350.1
EPI_ISL_9750245	OM635354.1
EPI_ISL_9750207	OM635337.1
EPI_ISL_9750209	OM635338.1
EPI_ISL_9750327	OM635386.1
EPI_ISL_9750212	OM635339.1
EPI_ISL_9750334	OM635389.1
EPI_ISL_9750345	OM635393.1
EPI_ISL_9805510	OM654617.1
EPI_ISL_9750223	OM635343.1
EPI_ISL_9750304	OM635377.1
EPI_ISL_9750225	OM635344.1
EPI_ISL_9750342	OM635392.1
EPI_ISL_9750220	OM635342.1
EPI_ISL_9750311	OM635380.1
EPI_ISL_9750319	OM635383.1
EPI_ISL_9750309	OM635379.1
EPI_ISL_9750322	OM635384.1
EPI_ISL_9750317	OM635382.1
EPI_ISL_9750439	OM635444.1
EPI_ISL_9750324	OM635385.1
EPI_ISL_9750204	OM635336.1
EPI_ISL_9805567	OM654674.1
EPI_ISL_9750407	OM635431.1
EPI_ISL_9805561	OM654668.1
EPI_ISL_9805565	OM654672.1
EPI_ISL_9750404	OM635430.1
EPI_ISL_9805555	OM654662.1
EPI_ISL_9750413	OM635433.1
EPI_ISL_9805587	OM654694.1
EPI_ISL_9805560	OM654667.1
EPI_ISL_9805553	OM654660.1
EPI_ISL_9750420	OM635436.1
EPI_ISL_9805550	OM654657.1
EPI_ISL_9805558	OM654665.1
EPI_ISL_9805588	OM654695.1
EPI_ISL_9805575	OM654682.1
EPI_ISL_9805571	OM654678.1
EPI_ISL_9805580	OM654687.1
EPI_ISL_9805577	OM654684.1
EPI_ISL_9805486	OM654595.1
EPI_ISL_9805576	OM654683.1
EPI_ISL_9805489	OM654598.1
EPI_ISL_9805481	OM654590.1
EPI_ISL_9805579	OM654686.1
EPI_ISL_9750402	OM635429.1
EPI_ISL_9805488	OM654597.1
EPI_ISL_9805598	OM654705.1
EPI_ISL_9805484	OM654593.1
EPI_ISL_9805593	OM654700.1
EPI_ISL_9805597	OM654704.1
EPI_ISL_9805596	OM654703.1
EPI_ISL_9805590	OM654697.1
EPI_ISL_9805595	OM654702.1
EPI_ISL_9805601	OM654708.1
EPI_ISL_9750392	OM635425.1
EPI_ISL_9805606	OM654713.1
EPI_ISL_9805623	OM654730.1
EPI_ISL_9805629	OM654736.1
EPI_ISL_9805621	OM654728.1
EPI_ISL_9805617	OM654724.1
EPI_ISL_9805604	OM654711.1
EPI_ISL_9805603	OM654710.1
EPI_ISL_9805607	OM654714.1
EPI_ISL_9805600	OM654707.1
EPI_ISL_9805626	OM654733.1
EPI_ISL_9805614	OM654721.1
EPI_ISL_9805611	OM654718.1
EPI_ISL_9805630	OM654737.1
EPI_ISL_9805529	OM654636.1
EPI_ISL_9805536	OM654643.1
EPI_ISL_9805518	OM654625.1
EPI_ISL_9805540	OM654647.1
EPI_ISL_9805537	OM654644.1
EPI_ISL_9805543	OM654650.1
EPI_ISL_9805531	OM654638.1
EPI_ISL_9805530	OM654637.1
EPI_ISL_9750441	OM635445.1
EPI_ISL_9750182	OM635328.1
EPI_ISL_9750190	OM635331.1
EPI_ISL_9750174	OM635325.1
EPI_ISL_9750297	OM635374.1
EPI_ISL_9750164	OM635321.1
EPI_ISL_9750151	OM635316.1
EPI_ISL_9750377	OM635417.1
EPI_ISL_9750159	OM635319.1
EPI_ISL_9750254	OM635358.1
EPI_ISL_9750288	OM635371.1
EPI_ISL_9750169	OM635323.1
EPI_ISL_9750136	OM635311.1
EPI_ISL_9750130	OM635309.1
EPI_ISL_9750133	OM635310.1
EPI_ISL_9750148	OM635315.1
EPI_ISL_9750367	OM635411.1
EPI_ISL_9750363	OM635407.1
EPI_ISL_9750366	OM635410.1
EPI_ISL_9750123	OM635306.1
EPI_ISL_9750127	OM635308.1
EPI_ISL_9750244	OM635353.1
EPI_ISL_9750214	OM635340.1
EPI_ISL_9750337	OM635390.1
EPI_ISL_9750201	OM635335.1
EPI_ISL_9750217	OM635341.1
EPI_ISL_9805613	OM654720.1
EPI_ISL_9935970	NA
EPI_ISL_9935949	NA
EPI_ISL_9877873	NA
EPI_ISL_9973313	NA
EPI_ISL_9973314	NA
EPI_ISL_9973320	NA
EPI_ISL_9973318	NA
EPI_ISL_10206398	NA
EPI_ISL_10206330	NA
EPI_ISL_10206333	NA
EPI_ISL_10206334	NA
EPI_ISL_10206407	NA
EPI_ISL_10206428	NA
EPI_ISL_10206438	NA
EPI_ISL_10206335	NA
EPI_ISL_10206458	NA
EPI_ISL_10206337	NA
EPI_ISL_10206338	NA
EPI_ISL_10206341	NA
EPI_ISL_10206345	NA
EPI_ISL_10206353	NA
EPI_ISL_10206367	NA
EPI_ISL_10040081	OM735477.1
EPI_ISL_10040085	NA
EPI_ISL_10040100	OM735481.1
EPI_ISL_10040114	OM735485.1
EPI_ISL_10040115	OM735486.1
EPI_ISL_10040116	OM735487.1
EPI_ISL_10040117	OM735488.1
EPI_ISL_10040121	OM735491.1
EPI_ISL_10040135	OM735496.1
EPI_ISL_10040142	OM735498.1
EPI_ISL_10040150	OM735502.1
EPI_ISL_10040173	OM735513.1
EPI_ISL_10040190	OM735521.1
EPI_ISL_10040197	OM735524.1
EPI_ISL_10040205	OM735527.1
EPI_ISL_10040213	OM735531.1
EPI_ISL_10169469	NA
EPI_ISL_10175841	NA
EPI_ISL_10175843	NA
EPI_ISL_10175845	NA
EPI_ISL_10175846	NA
EPI_ISL_10175879	NA
EPI_ISL_10175847	NA
EPI_ISL_10175848	NA
EPI_ISL_10175858	NA
EPI_ISL_10175869	NA
EPI_ISL_10175871	NA
EPI_ISL_10175872	NA
EPI_ISL_10175874	NA
EPI_ISL_10175880	NA
EPI_ISL_10175883	NA
EPI_ISL_10175890	NA
EPI_ISL_10175891	NA
EPI_ISL_10175894	NA
EPI_ISL_10175896	NA
EPI_ISL_10175897	NA
EPI_ISL_10175898	NA
EPI_ISL_10175899	NA
EPI_ISL_10175900	NA
EPI_ISL_10175901	NA
EPI_ISL_10175902	NA
EPI_ISL_10175908	NA
EPI_ISL_10175904	NA
EPI_ISL_10175906	NA
EPI_ISL_10175907	NA
EPI_ISL_10175909	NA
EPI_ISL_10175910	NA
EPI_ISL_10175911	NA
EPI_ISL_10175912	NA
EPI_ISL_10175914	NA
EPI_ISL_10175918	NA
EPI_ISL_10175931	NA
EPI_ISL_10175920	NA
EPI_ISL_10175922	NA
EPI_ISL_10175924	NA
EPI_ISL_10175925	NA
EPI_ISL_10175928	NA
EPI_ISL_10175929	NA
EPI_ISL_10175932	NA
EPI_ISL_10183781	NA
EPI_ISL_10183696	NA
EPI_ISL_10183716	NA
EPI_ISL_10183735	NA
EPI_ISL_10183739	NA
EPI_ISL_10183766	NA
EPI_ISL_10183776	NA
EPI_ISL_10183778	NA
EPI_ISL_10183783	NA
EPI_ISL_10183790	NA
EPI_ISL_10183791	NA
EPI_ISL_10183792	NA
EPI_ISL_10189038	NA
EPI_ISL_10189040	NA
EPI_ISL_10206286	NA
EPI_ISL_10206291	NA
EPI_ISL_10206301	NA
EPI_ISL_10206308	NA
EPI_ISL_10206309	NA
EPI_ISL_10206389	NA
EPI_ISL_10206313	NA
EPI_ISL_10206314	NA
EPI_ISL_10206315	NA
EPI_ISL_10206317	NA
EPI_ISL_10206320	NA
EPI_ISL_10206321	NA
EPI_ISL_10206322	NA
EPI_ISL_10206323	NA
EPI_ISL_10206324	NA
EPI_ISL_10206325	NA
EPI_ISL_10206332	NA
EPI_ISL_10206339	NA
EPI_ISL_10206344	NA
EPI_ISL_10206347	NA
EPI_ISL_10206349	NA
EPI_ISL_10206352	NA
EPI_ISL_10206369	NA
EPI_ISL_10206374	NA
EPI_ISL_10206380	NA
EPI_ISL_10206388	NA
EPI_ISL_10206390	NA
EPI_ISL_10206393	NA
EPI_ISL_10206400	NA
EPI_ISL_10206409	NA
EPI_ISL_10206411	NA
EPI_ISL_10206426	NA
EPI_ISL_10206429	NA
EPI_ISL_10206437	NA
EPI_ISL_10206440	NA
EPI_ISL_10206444	NA
EPI_ISL_10206446	NA
EPI_ISL_10206449	NA
EPI_ISL_10206452	NA
EPI_ISL_10206456	NA
EPI_ISL_10206476	NA
EPI_ISL_10206457	NA
EPI_ISL_10206459	NA
EPI_ISL_10206467	NA
EPI_ISL_10206460	NA
EPI_ISL_10206461	NA
EPI_ISL_10206462	NA
EPI_ISL_10206465	NA
EPI_ISL_10206466	NA
EPI_ISL_10206468	NA
EPI_ISL_10206470	NA
EPI_ISL_10206472	NA
EPI_ISL_10206473	NA
EPI_ISL_10206477	NA
EPI_ISL_10206478	NA
EPI_ISL_10206479	NA
EPI_ISL_10206484	NA
EPI_ISL_10206485	NA
EPI_ISL_10206486	NA
EPI_ISL_10206487	NA
EPI_ISL_10206489	NA
EPI_ISL_10206490	NA
EPI_ISL_10206491	NA
EPI_ISL_10206492	NA
EPI_ISL_10206495	NA
EPI_ISL_10206499	NA
EPI_ISL_10206503	NA
EPI_ISL_10206505	NA
EPI_ISL_10206506	NA
EPI_ISL_10206507	NA
EPI_ISL_10206508	NA
EPI_ISL_10206509	NA
EPI_ISL_10206521	NA
EPI_ISL_10206524	NA
EPI_ISL_10206526	NA
EPI_ISL_10206527	NA
EPI_ISL_10206530	NA
EPI_ISL_10206534	NA
EPI_ISL_10206542	NA
EPI_ISL_10206536	NA
EPI_ISL_10206537	NA
EPI_ISL_10206538	NA
EPI_ISL_10206541	NA
EPI_ISL_10206549	NA
EPI_ISL_10206550	NA
EPI_ISL_10206551	NA
EPI_ISL_10206553	NA
EPI_ISL_10206554	NA
EPI_ISL_10206555	NA
EPI_ISL_10206556	NA
EPI_ISL_10206557	NA
EPI_ISL_10206558	NA
EPI_ISL_10206560	NA
EPI_ISL_10206561	NA
EPI_ISL_10206562	NA
EPI_ISL_10206563	NA
EPI_ISL_10206565	NA
EPI_ISL_10206566	NA
EPI_ISL_10206567	NA
EPI_ISL_10206568	NA
EPI_ISL_10206569	NA
EPI_ISL_10206570	NA
EPI_ISL_10206571	NA
EPI_ISL_10206572	NA
EPI_ISL_10206573	NA
EPI_ISL_10206574	NA
EPI_ISL_10206575	NA
EPI_ISL_10206576	NA
EPI_ISL_10206577	NA
EPI_ISL_10206578	NA
EPI_ISL_10206579	NA
EPI_ISL_10206580	NA
EPI_ISL_10206581	NA
EPI_ISL_10206582	NA
EPI_ISL_10206584	NA
EPI_ISL_10206587	NA
EPI_ISL_10206597	NA
EPI_ISL_10206642	NA
EPI_ISL_10206643	NA
EPI_ISL_10206644	NA
EPI_ISL_10206645	NA
EPI_ISL_10206651	NA
EPI_ISL_10206652	NA
EPI_ISL_10206656	NA
EPI_ISL_10206657	NA
EPI_ISL_10206660	NA
EPI_ISL_10206661	NA
EPI_ISL_10206708	NA
EPI_ISL_10206662	NA
EPI_ISL_10206673	NA
EPI_ISL_10206665	NA
EPI_ISL_10206666	NA
EPI_ISL_10206667	NA
EPI_ISL_10206669	NA
EPI_ISL_10206672	NA
EPI_ISL_10206676	NA
EPI_ISL_10206678	NA
EPI_ISL_10206679	NA
EPI_ISL_10206680	NA
EPI_ISL_10206682	NA
EPI_ISL_10206685	NA
EPI_ISL_10206693	NA
EPI_ISL_10206704	NA
EPI_ISL_10206706	NA
EPI_ISL_10206707	NA
EPI_ISL_10206710	NA
EPI_ISL_10206714	NA
EPI_ISL_10206720	NA
EPI_ISL_10206721	NA
EPI_ISL_10206722	NA
EPI_ISL_10206726	NA
EPI_ISL_10206728	NA
EPI_ISL_10206730	NA
EPI_ISL_10206732	NA
EPI_ISL_10206735	NA
EPI_ISL_10206740	NA
EPI_ISL_10206743	NA
EPI_ISL_10206746	NA
EPI_ISL_10206751	NA
EPI_ISL_10206754	NA
EPI_ISL_10206760	NA
EPI_ISL_10206771	NA
EPI_ISL_10206772	NA
EPI_ISL_10206783	NA
EPI_ISL_10206775	NA
EPI_ISL_10206779	NA
EPI_ISL_10206788	NA
EPI_ISL_10206789	NA
EPI_ISL_10206796	NA
EPI_ISL_10206803	NA
EPI_ISL_10206805	NA
EPI_ISL_10206806	NA
EPI_ISL_10206810	NA
EPI_ISL_10206813	NA
EPI_ISL_10206814	NA
EPI_ISL_10206815	NA
EPI_ISL_10206816	NA
EPI_ISL_10206833	NA
EPI_ISL_10206819	NA
EPI_ISL_10206820	NA
EPI_ISL_10206825	NA
EPI_ISL_10206821	NA
EPI_ISL_10206822	NA
EPI_ISL_10206823	NA
EPI_ISL_10206824	NA
EPI_ISL_10206826	NA
EPI_ISL_10206827	NA
EPI_ISL_10206828	NA
EPI_ISL_10206830	NA
EPI_ISL_10206834	NA
EPI_ISL_10206831	NA
EPI_ISL_10206837	NA
EPI_ISL_10206832	NA
EPI_ISL_10206835	NA
EPI_ISL_10206836	NA
EPI_ISL_10206839	NA
EPI_ISL_10210919	NA
EPI_ISL_10206840	NA
EPI_ISL_10206842	NA
EPI_ISL_10206843	NA
EPI_ISL_10210924	NA
EPI_ISL_10206844	NA
EPI_ISL_10206845	NA
EPI_ISL_10206846	NA
EPI_ISL_10206848	NA
EPI_ISL_10210902	NA
EPI_ISL_10210903	NA
EPI_ISL_10210905	NA
EPI_ISL_10210931	NA
EPI_ISL_10210910	NA
EPI_ISL_10210930	NA
EPI_ISL_10210920	NA
EPI_ISL_10210922	NA
EPI_ISL_10210925	NA
EPI_ISL_10210927	NA
EPI_ISL_10210929	NA
EPI_ISL_10210932	NA
EPI_ISL_10210933	NA
EPI_ISL_10210936	NA
EPI_ISL_10210938	NA
EPI_ISL_10210939	NA
EPI_ISL_10210942	NA
EPI_ISL_10210945	NA
EPI_ISL_10210950	NA
EPI_ISL_10210951	NA
EPI_ISL_10210952	NA
EPI_ISL_10210959	NA
EPI_ISL_10210983	NA
EPI_ISL_10210990	NA
EPI_ISL_10211000	NA
EPI_ISL_10211002	NA
EPI_ISL_10211009	NA
EPI_ISL_10211011	NA
EPI_ISL_10211014	NA
EPI_ISL_10211015	NA
EPI_ISL_10211016	NA
EPI_ISL_10211018	NA
EPI_ISL_10211024	NA
EPI_ISL_10211033	NA
EPI_ISL_10211035	NA
EPI_ISL_10211037	NA
EPI_ISL_10211057	NA
EPI_ISL_9936215	NA
EPI_ISL_9936217	NA
EPI_ISL_10206817	NA
EPI_ISL_10211017	NA
EPI_ISL_10183708	NA
EPI_ISL_9973319	NA
EPI_ISL_10040069	OM735470.1
EPI_ISL_10183758	NA
EPI_ISL_10183732	NA
EPI_ISL_10189041	NA
EPI_ISL_10206703	NA
EPI_ISL_10206533	NA
EPI_ISL_10210971	NA
EPI_ISL_10206319	NA
EPI_ISL_10206385	NA
EPI_ISL_10211031	NA
EPI_ISL_9976096	NA
EPI_ISL_10183762	NA
EPI_ISL_10183744	NA
EPI_ISL_10040185	OM735518.1
EPI_ISL_10183786	NA
EPI_ISL_10175887	NA
EPI_ISL_10206787	NA
EPI_ISL_10040189	OM735520.1
EPI_ISL_10040089	NA
EPI_ISL_10206690	NA
EPI_ISL_10206691	NA
EPI_ISL_10206382	NA
EPI_ISL_10206282	NA
EPI_ISL_10206292	NA
EPI_ISL_10206792	NA
EPI_ISL_10206755	NA
EPI_ISL_10206795	NA
EPI_ISL_10206295	NA
EPI_ISL_10211056	NA
EPI_ISL_10040067	NA
EPI_ISL_10040073	OM735473.1
EPI_ISL_10206463	NA
EPI_ISL_10206357	NA
EPI_ISL_10183794	NA
EPI_ISL_10206296	NA
EPI_ISL_10206622	NA
EPI_ISL_10206756	NA
EPI_ISL_10206289	NA
EPI_ISL_10040068	OM735469.1
EPI_ISL_10183691	NA
EPI_ISL_9973321	NA
EPI_ISL_9973312	NA
EPI_ISL_9973311	NA
EPI_ISL_9973316	NA
EPI_ISL_9973317	NA
EPI_ISL_9973315	NA
EPI_ISL_9985790	NA
EPI_ISL_9985792	NA
EPI_ISL_10175893	NA
EPI_ISL_10175868	NA
EPI_ISL_10175873	NA
EPI_ISL_10175870	NA
EPI_ISL_10175877	NA
EPI_ISL_10175878	NA
EPI_ISL_10175881	NA
EPI_ISL_10175842	NA
EPI_ISL_10175875	NA
EPI_ISL_10175876	NA
EPI_ISL_10175852	NA
EPI_ISL_10175844	NA
EPI_ISL_10175849	NA
EPI_ISL_10175850	NA
EPI_ISL_10175853	NA
EPI_ISL_10175854	NA
EPI_ISL_10175859	NA
EPI_ISL_10175884	NA
EPI_ISL_10175885	NA
EPI_ISL_10175921	NA
EPI_ISL_10175923	NA
EPI_ISL_10175926	NA
EPI_ISL_10175917	NA
EPI_ISL_10175930	NA
EPI_ISL_10175927	NA
EPI_ISL_10175903	NA
EPI_ISL_10175913	NA
EPI_ISL_10175905	NA
EPI_ISL_10175919	NA
EPI_ISL_10175915	NA
EPI_ISL_10210913	NA
EPI_ISL_10210912	NA
EPI_ISL_10210918	NA
EPI_ISL_10210917	NA
EPI_ISL_10210911	NA
EPI_ISL_10210914	NA
EPI_ISL_10210904	NA
EPI_ISL_10210906	NA
EPI_ISL_10210928	NA
EPI_ISL_10210907	NA
EPI_ISL_10210908	NA
EPI_ISL_10210909	NA
EPI_ISL_10210935	NA
EPI_ISL_10210934	NA
EPI_ISL_10210937	NA
EPI_ISL_10210926	NA
EPI_ISL_10210921	NA
EPI_ISL_10210943	NA
EPI_ISL_10210940	NA
EPI_ISL_10210949	NA
EPI_ISL_10210947	NA
EPI_ISL_10210948	NA
EPI_ISL_10210941	NA
EPI_ISL_10175888	NA
EPI_ISL_10210946	NA
EPI_ISL_10175886	NA
EPI_ISL_10175882	NA
EPI_ISL_10175889	NA
EPI_ISL_10175865	NA
EPI_ISL_10175892	NA
EPI_ISL_10175895	NA
EPI_ISL_10175866	NA
EPI_ISL_10175864	NA
EPI_ISL_10175860	NA
EPI_ISL_10175861	NA
EPI_ISL_10210988	NA
EPI_ISL_10210984	NA
EPI_ISL_10210991	NA
EPI_ISL_10210985	NA
EPI_ISL_10210986	NA
EPI_ISL_10210992	NA
EPI_ISL_10210993	NA
EPI_ISL_10210955	NA
EPI_ISL_10210953	NA
EPI_ISL_10210957	NA
EPI_ISL_10210958	NA
EPI_ISL_10210960	NA
EPI_ISL_10210973	NA
EPI_ISL_10210972	NA
EPI_ISL_10210974	NA
EPI_ISL_10210979	NA
EPI_ISL_10210975	NA
EPI_ISL_10210961	NA
EPI_ISL_10210977	NA
EPI_ISL_10210965	NA
EPI_ISL_10210962	NA
EPI_ISL_10210964	NA
EPI_ISL_10210982	NA
EPI_ISL_10210967	NA
EPI_ISL_10210981	NA
EPI_ISL_10210963	NA
EPI_ISL_10210968	NA
EPI_ISL_10210969	NA
EPI_ISL_10210970	NA
EPI_ISL_10210999	NA
EPI_ISL_10210995	NA
EPI_ISL_10210997	NA
EPI_ISL_9985787	NA
EPI_ISL_9985788	NA
EPI_ISL_9985789	NA
EPI_ISL_9985791	NA
EPI_ISL_9936218	NA
EPI_ISL_9936213	NA
EPI_ISL_9936220	NA
EPI_ISL_9973297	NA
EPI_ISL_9936210	NA
EPI_ISL_9936216	NA
EPI_ISL_9936214	NA
EPI_ISL_9936212	NA
EPI_ISL_9936219	NA
EPI_ISL_9936211	NA
EPI_ISL_9973305	NA
EPI_ISL_9973300	NA
EPI_ISL_9973302	NA
EPI_ISL_9973301	NA
EPI_ISL_9973309	NA
EPI_ISL_9973303	NA
EPI_ISL_9973304	NA
EPI_ISL_9973310	NA
EPI_ISL_10211010	NA
EPI_ISL_10211007	NA
EPI_ISL_10211006	NA
EPI_ISL_10211008	NA
EPI_ISL_10211013	NA
EPI_ISL_9973306	NA
EPI_ISL_10211001	NA
EPI_ISL_9973308	NA
EPI_ISL_9973307	NA
EPI_ISL_10211003	NA
EPI_ISL_10211004	NA
EPI_ISL_10211027	NA
EPI_ISL_10211028	NA
EPI_ISL_10211029	NA
EPI_ISL_10211030	NA
EPI_ISL_10211032	NA
EPI_ISL_10211034	NA
EPI_ISL_10211022	NA
EPI_ISL_9973299	NA
EPI_ISL_9973298	NA
EPI_ISL_10211023	NA
EPI_ISL_10211049	NA
EPI_ISL_10211020	NA
EPI_ISL_10211025	NA
EPI_ISL_10211021	NA
EPI_ISL_10211055	NA
EPI_ISL_10211050	NA
EPI_ISL_10211043	NA
EPI_ISL_10211045	NA
EPI_ISL_10211051	NA
EPI_ISL_10211044	NA
EPI_ISL_10211053	NA
EPI_ISL_10211059	NA
EPI_ISL_10211054	NA
EPI_ISL_10211042	NA
EPI_ISL_10211071	NA
EPI_ISL_10211058	NA
EPI_ISL_10211041	NA
EPI_ISL_10211038	NA
EPI_ISL_10211046	NA
EPI_ISL_10211077	NA
EPI_ISL_10211062	NA
EPI_ISL_10211040	NA
EPI_ISL_10211048	NA
EPI_ISL_10211070	NA
EPI_ISL_10211060	NA
EPI_ISL_10211079	NA
EPI_ISL_10211063	NA
EPI_ISL_10211065	NA
EPI_ISL_10211066	NA
EPI_ISL_10211067	NA
EPI_ISL_10206635	NA
EPI_ISL_10206634	NA
EPI_ISL_10206636	NA
EPI_ISL_10206632	NA
EPI_ISL_10206638	NA
EPI_ISL_10206630	NA
EPI_ISL_10206637	NA
EPI_ISL_10206640	NA
EPI_ISL_10206646	NA
EPI_ISL_10206631	NA
EPI_ISL_10206659	NA
EPI_ISL_10206650	NA
EPI_ISL_10206649	NA
EPI_ISL_10206628	NA
EPI_ISL_10206629	NA
EPI_ISL_10206654	NA
EPI_ISL_10206647	NA
EPI_ISL_10206639	NA
EPI_ISL_10206658	NA
EPI_ISL_10206653	NA
EPI_ISL_10206683	NA
EPI_ISL_10206655	NA
EPI_ISL_10206668	NA
EPI_ISL_10206664	NA
EPI_ISL_10206663	NA
EPI_ISL_10206675	NA
EPI_ISL_10206671	NA
EPI_ISL_10206681	NA
EPI_ISL_10206684	NA
EPI_ISL_10206670	NA
EPI_ISL_10206674	NA
EPI_ISL_10206692	NA
EPI_ISL_10206677	NA
EPI_ISL_10206697	NA
EPI_ISL_10206689	NA
EPI_ISL_10206696	NA
EPI_ISL_10206686	NA
EPI_ISL_10206688	NA
EPI_ISL_10206695	NA
EPI_ISL_10206687	NA
EPI_ISL_10206694	NA
EPI_ISL_10206699	NA
EPI_ISL_10206698	NA
EPI_ISL_10206564	NA
EPI_ISL_10206713	NA
EPI_ISL_10206711	NA
EPI_ISL_10206709	NA
EPI_ISL_10206719	NA
EPI_ISL_10206701	NA
EPI_ISL_10206700	NA
EPI_ISL_10206702	NA
EPI_ISL_10206705	NA
EPI_ISL_10206712	NA
EPI_ISL_10206723	NA
EPI_ISL_10206724	NA
EPI_ISL_10206731	NA
EPI_ISL_10206725	NA
EPI_ISL_10206733	NA
EPI_ISL_10206716	NA
EPI_ISL_10206736	NA
EPI_ISL_10206715	NA
EPI_ISL_10206717	NA
EPI_ISL_10206718	NA
EPI_ISL_10206727	NA
EPI_ISL_10206745	NA
EPI_ISL_10206729	NA
EPI_ISL_10206744	NA
EPI_ISL_10206742	NA
EPI_ISL_10206513	NA
EPI_ISL_10206512	NA
EPI_ISL_10206532	NA
EPI_ISL_10206738	NA
EPI_ISL_10206516	NA
EPI_ISL_10206514	NA
EPI_ISL_10206525	NA
EPI_ISL_10206510	NA
EPI_ISL_10206528	NA
EPI_ISL_10206518	NA
EPI_ISL_10206531	NA
EPI_ISL_10206519	NA
EPI_ISL_10206535	NA
EPI_ISL_10206552	NA
EPI_ISL_10206529	NA
EPI_ISL_10206539	NA
EPI_ISL_10206547	NA
EPI_ISL_10206540	NA
EPI_ISL_10206543	NA
EPI_ISL_10206559	NA
EPI_ISL_10206616	NA
EPI_ISL_10206606	NA
EPI_ISL_10206599	NA
EPI_ISL_10206596	NA
EPI_ISL_10206595	NA
EPI_ISL_10206592	NA
EPI_ISL_10206591	NA
EPI_ISL_10206598	NA
EPI_ISL_10206600	NA
EPI_ISL_10206604	NA
EPI_ISL_10206602	NA
EPI_ISL_10206609	NA
EPI_ISL_10206613	NA
EPI_ISL_10206625	NA
EPI_ISL_10206614	NA
EPI_ISL_10206607	NA
EPI_ISL_10206608	NA
EPI_ISL_10206626	NA
EPI_ISL_10206620	NA
EPI_ISL_10206617	NA
EPI_ISL_10206619	NA
EPI_ISL_10206752	NA
EPI_ISL_10206758	NA
EPI_ISL_10206750	NA
EPI_ISL_10206753	NA
EPI_ISL_10206748	NA
EPI_ISL_10206766	NA
EPI_ISL_10206769	NA
EPI_ISL_10206776	NA
EPI_ISL_10206767	NA
EPI_ISL_10206762	NA
EPI_ISL_10206763	NA
EPI_ISL_10206765	NA
EPI_ISL_10206759	NA
EPI_ISL_10206764	NA
EPI_ISL_10206770	NA
EPI_ISL_10206774	NA
EPI_ISL_10206778	NA
EPI_ISL_10206777	NA
EPI_ISL_10206773	NA
EPI_ISL_10206781	NA
EPI_ISL_10206780	NA
EPI_ISL_10206784	NA
EPI_ISL_10206786	NA
EPI_ISL_10206798	NA
EPI_ISL_10206791	NA
EPI_ISL_10206794	NA
EPI_ISL_10206793	NA
EPI_ISL_10206790	NA
EPI_ISL_10206799	NA
EPI_ISL_10206797	NA
EPI_ISL_10206802	NA
EPI_ISL_10206801	NA
EPI_ISL_10206800	NA
EPI_ISL_10206811	NA
EPI_ISL_10206804	NA
EPI_ISL_10206808	NA
EPI_ISL_10206812	NA
EPI_ISL_10206807	NA
EPI_ISL_10206818	NA
EPI_ISL_10206829	NA
EPI_ISL_10206287	NA
EPI_ISL_10206293	NA
EPI_ISL_10206284	NA
EPI_ISL_10206283	NA
EPI_ISL_10206294	NA
EPI_ISL_10206299	NA
EPI_ISL_10206290	NA
EPI_ISL_10206453	NA
EPI_ISL_10206401	NA
EPI_ISL_10206404	NA
EPI_ISL_10206405	NA
EPI_ISL_10206403	NA
EPI_ISL_10206415	NA
EPI_ISL_10206422	NA
EPI_ISL_10206417	NA
EPI_ISL_10206416	NA
EPI_ISL_10206408	NA
EPI_ISL_10206439	NA
EPI_ISL_10206414	NA
EPI_ISL_10206412	NA
EPI_ISL_10206410	NA
EPI_ISL_10206413	NA
EPI_ISL_10206425	NA
EPI_ISL_10206420	NA
EPI_ISL_10206423	NA
EPI_ISL_10206430	NA
EPI_ISL_10206433	NA
EPI_ISL_10206419	NA
EPI_ISL_10206418	NA
EPI_ISL_10206431	NA
EPI_ISL_10206432	NA
EPI_ISL_10206434	NA
EPI_ISL_10206445	NA
EPI_ISL_10206442	NA
EPI_ISL_10206447	NA
EPI_ISL_10206441	NA
EPI_ISL_10206448	NA
EPI_ISL_10206443	NA
EPI_ISL_10206450	NA
EPI_ISL_10206451	NA
EPI_ISL_10206455	NA
EPI_ISL_10206454	NA
EPI_ISL_10206464	NA
EPI_ISL_10206469	NA
EPI_ISL_10206475	NA
EPI_ISL_10206471	NA
EPI_ISL_10206480	NA
EPI_ISL_10206474	NA
EPI_ISL_10206488	NA
EPI_ISL_10206481	NA
EPI_ISL_10206483	NA
EPI_ISL_10206482	NA
EPI_ISL_10206497	NA
EPI_ISL_10206494	NA
EPI_ISL_10206496	NA
EPI_ISL_10206500	NA
EPI_ISL_10206501	NA
EPI_ISL_10206304	NA
EPI_ISL_10206307	NA
EPI_ISL_10206305	NA
EPI_ISL_10206303	NA
EPI_ISL_10206302	NA
EPI_ISL_10206300	NA
EPI_ISL_10206306	NA
EPI_ISL_10206310	NA
EPI_ISL_10206316	NA
EPI_ISL_10206318	NA
EPI_ISL_10206312	NA
EPI_ISL_10206311	NA
EPI_ISL_10206329	NA
EPI_ISL_10206328	NA
EPI_ISL_10206327	NA
EPI_ISL_10206326	NA
EPI_ISL_10206331	NA
EPI_ISL_10206336	NA
EPI_ISL_10206342	NA
EPI_ISL_10206340	NA
EPI_ISL_10206343	NA
EPI_ISL_10206346	NA
EPI_ISL_10206356	NA
EPI_ISL_10206359	NA
EPI_ISL_10206351	NA
EPI_ISL_10206354	NA
EPI_ISL_10206350	NA
EPI_ISL_10206355	NA
EPI_ISL_10206358	NA
EPI_ISL_10206368	NA
EPI_ISL_10206360	NA
EPI_ISL_10206364	NA
EPI_ISL_10206361	NA
EPI_ISL_10206378	NA
EPI_ISL_10206366	NA
EPI_ISL_10206370	NA
EPI_ISL_10206371	NA
EPI_ISL_10206373	NA
EPI_ISL_10206377	NA
EPI_ISL_10206383	NA
EPI_ISL_10206386	NA
EPI_ISL_10206384	NA
EPI_ISL_10206381	NA
EPI_ISL_10206396	NA
EPI_ISL_10206395	NA
EPI_ISL_10206392	NA
EPI_ISL_10206397	NA
EPI_ISL_10206394	NA
EPI_ISL_10206399	NA
EPI_ISL_10183723	NA
EPI_ISL_10183804	NA
EPI_ISL_10183793	NA
EPI_ISL_10183796	NA
EPI_ISL_10183803	NA
EPI_ISL_10183764	NA
EPI_ISL_10183805	NA
EPI_ISL_10183788	NA
EPI_ISL_10183802	NA
EPI_ISL_10183730	NA
EPI_ISL_10183801	NA
EPI_ISL_10183753	NA
EPI_ISL_10183751	NA
EPI_ISL_10169467	NA
EPI_ISL_10183771	NA
EPI_ISL_10183737	NA
EPI_ISL_10183756	NA
EPI_ISL_10183728	NA
EPI_ISL_10183718	NA
EPI_ISL_10183726	NA
EPI_ISL_10183714	NA
EPI_ISL_10183712	NA
EPI_ISL_10183710	NA
EPI_ISL_10183706	NA
EPI_ISL_10183694	NA
EPI_ISL_10183698	NA
EPI_ISL_10169471	NA
EPI_ISL_9988573	NA
EPI_ISL_9988575	NA
EPI_ISL_9988571	NA
EPI_ISL_9988570	NA
EPI_ISL_9988574	NA
EPI_ISL_9988572	NA
EPI_ISL_9988569	NA
EPI_ISL_10040220	OM735534.1
EPI_ISL_10040216	OM735532.1
EPI_ISL_10040192	OM735522.1
EPI_ISL_10040199	NA
EPI_ISL_10040181	OM735516.1
EPI_ISL_10040209	OM735529.1
EPI_ISL_10040211	OM735530.1
EPI_ISL_10040171	OM735512.1
EPI_ISL_10040167	OM735510.1
EPI_ISL_10040159	OM735506.1
EPI_ISL_10040170	OM735511.1
EPI_ISL_10040123	OM735492.1
EPI_ISL_10040111	NA
EPI_ISL_10040154	OM735504.1
EPI_ISL_10040129	OM735494.1
EPI_ISL_10040075	OM735474.1
EPI_ISL_10040125	NA
EPI_ISL_10040107	OM735483.1
EPI_ISL_10040102	OM735482.1
EPI_ISL_10040063	OM735465.1
EPI_ISL_10040083	OM735478.1
EPI_ISL_10040072	NA
EPI_ISL_10040064	OM735466.1
EPI_ISL_10040070	OM735471.1
EPI_ISL_10040065	OM735467.1
EPI_ISL_10210989	NA
EPI_ISL_10210980	NA
EPI_ISL_10210996	NA
EPI_ISL_10210976	NA
EPI_ISL_10210978	NA
EPI_ISL_10210998	NA
EPI_ISL_10210994	NA
EPI_ISL_10206605	NA
EPI_ISL_10210944	NA
EPI_ISL_10206546	NA
EPI_ISL_10206493	NA
EPI_ISL_10206641	NA
EPI_ISL_10206633	NA
EPI_ISL_10206627	NA
EPI_ISL_10210954	NA
EPI_ISL_10210923	NA
EPI_ISL_10210966	NA
EPI_ISL_10210956	NA
EPI_ISL_10206734	NA
EPI_ISL_10206841	NA
EPI_ISL_10206611	NA
EPI_ISL_10206621	NA
EPI_ISL_10206603	NA
EPI_ISL_10206435	NA
EPI_ISL_10206402	NA
EPI_ISL_10206436	NA
EPI_ISL_10206615	NA
EPI_ISL_10206427	NA
EPI_ISL_10206515	NA
EPI_ISL_10206624	NA
EPI_ISL_10206517	NA
EPI_ISL_10206623	NA
EPI_ISL_10206421	NA
EPI_ISL_10206548	NA
EPI_ISL_10206544	NA
EPI_ISL_10206545	NA
EPI_ISL_10206424	NA
EPI_ISL_10040187	OM735519.1
EPI_ISL_10040087	OM735479.1
EPI_ISL_10183721	NA
EPI_ISL_10040131	OM735495.1
EPI_ISL_10040091	OM735480.1
EPI_ISL_10040077	OM735475.1
EPI_ISL_10175916	NA
EPI_ISL_10040079	OM735476.1
EPI_ISL_10040177	OM735514.1
EPI_ISL_10040148	OM735501.1
EPI_ISL_10183748	NA
EPI_ISL_10040165	OM735509.1
EPI_ISL_10040195	OM735523.1
EPI_ISL_10040183	OM735517.1
EPI_ISL_10040144	OM735499.1
EPI_ISL_10040175	NA
EPI_ISL_10183759	NA
EPI_ISL_10183701	NA
EPI_ISL_10040127	OM735493.1
EPI_ISL_10183704	NA
EPI_ISL_10040140	NA
EPI_ISL_10040156	OM735505.1
EPI_ISL_10040163	OM735508.1
EPI_ISL_10040161	OM735507.1
EPI_ISL_10175863	NA
EPI_ISL_10040133	NA
EPI_ISL_10175867	NA
EPI_ISL_10040119	OM735490.1
EPI_ISL_10040105	NA
EPI_ISL_10040113	NA
EPI_ISL_10040118	OM735489.1
EPI_ISL_10175862	NA
EPI_ISL_10040109	OM735484.1
EPI_ISL_10040203	OM735526.1
EPI_ISL_10175857	NA
EPI_ISL_10206288	NA
EPI_ISL_10040201	OM735525.1
EPI_ISL_10210915	NA
EPI_ISL_10206749	NA
EPI_ISL_10206761	NA
EPI_ISL_10206768	NA
EPI_ISL_10206785	NA
EPI_ISL_10183741	NA
EPI_ISL_10206782	NA
EPI_ISL_10211005	NA
EPI_ISL_10211012	NA
EPI_ISL_10210987	NA
EPI_ISL_10211026	NA
EPI_ISL_10211019	NA
EPI_ISL_10211052	NA
EPI_ISL_10211039	NA
EPI_ISL_10211047	NA
EPI_ISL_10211074	NA
EPI_ISL_10211076	NA
EPI_ISL_10211073	NA
EPI_ISL_10211078	NA
EPI_ISL_10211064	NA
EPI_ISL_10211075	NA
EPI_ISL_10211061	NA
EPI_ISL_10211072	NA
EPI_ISL_10211068	NA
EPI_ISL_10211069	NA
EPI_ISL_10206741	NA
EPI_ISL_10206838	NA
EPI_ISL_10206847	NA
EPI_ISL_10206747	NA
EPI_ISL_10206739	NA
EPI_ISL_10206737	NA
EPI_ISL_10183769	NA
EPI_ISL_10206520	NA
EPI_ISL_10206523	NA
EPI_ISL_10206522	NA
EPI_ISL_10183746	NA
EPI_ISL_10183773	NA
EPI_ISL_10206586	NA
EPI_ISL_10206583	NA
EPI_ISL_10206585	NA
EPI_ISL_10206588	NA
EPI_ISL_10189039	NA
EPI_ISL_10206348	NA
EPI_ISL_10206589	NA
EPI_ISL_10206593	NA
EPI_ISL_10206363	NA
EPI_ISL_10206594	NA
EPI_ISL_10206590	NA
EPI_ISL_10206362	NA
EPI_ISL_10206365	NA
EPI_ISL_10206376	NA
EPI_ISL_10206375	NA
EPI_ISL_10206372	NA
EPI_ISL_10206498	NA
EPI_ISL_10206391	NA
EPI_ISL_10206379	NA
EPI_ISL_10206809	NA
EPI_ISL_10206285	NA
EPI_ISL_10206387	NA
EPI_ISL_10206281	NA
EPI_ISL_10206298	NA
EPI_ISL_10040218	OM735533.1
EPI_ISL_10040207	OM735528.1
EPI_ISL_10040146	OM735500.1
EPI_ISL_10175856	NA
EPI_ISL_10206612	NA
EPI_ISL_10175851	NA
EPI_ISL_10206610	NA
EPI_ISL_10206601	NA
EPI_ISL_10040137	OM735497.1
EPI_ISL_10206502	NA
EPI_ISL_10206618	NA
EPI_ISL_10206504	NA
EPI_ISL_10040179	OM735515.1
EPI_ISL_10040062	OM735464.1
EPI_ISL_10040066	OM735468.1
EPI_ISL_10040071	OM735472.1
EPI_ISL_10040152	OM735503.1
EPI_ISL_10211100	NA
EPI_ISL_10211108	NA
EPI_ISL_10211110	NA
EPI_ISL_10211112	NA
EPI_ISL_10211119	NA
EPI_ISL_10211120	NA
EPI_ISL_10211122	NA
EPI_ISL_10211123	NA
EPI_ISL_10211130	NA
EPI_ISL_10211132	NA
EPI_ISL_10211135	NA
EPI_ISL_10211137	NA
EPI_ISL_10211138	NA
EPI_ISL_10211140	NA
EPI_ISL_10211145	NA
EPI_ISL_10211146	NA
EPI_ISL_10211147	NA
EPI_ISL_10211153	NA
EPI_ISL_10211155	NA
EPI_ISL_10211156	NA
EPI_ISL_10211158	NA
EPI_ISL_10211171	NA
EPI_ISL_10211174	NA
EPI_ISL_10211187	NA
EPI_ISL_10221067	NA
EPI_ISL_10221073	NA
EPI_ISL_10221075	NA
EPI_ISL_10221077	NA
EPI_ISL_10221084	NA
EPI_ISL_10221089	NA
EPI_ISL_10221094	NA
EPI_ISL_10221098	NA
EPI_ISL_10221099	NA
EPI_ISL_10221107	NA
EPI_ISL_10221110	NA
EPI_ISL_10221125	NA
EPI_ISL_10221116	NA
EPI_ISL_10221119	NA
EPI_ISL_10221120	NA
EPI_ISL_10221126	NA
EPI_ISL_10221127	NA
EPI_ISL_10224230	NA
EPI_ISL_10224233	NA
EPI_ISL_10224234	NA
EPI_ISL_10224235	NA
EPI_ISL_10224237	NA
EPI_ISL_10224243	NA
EPI_ISL_10224245	NA
EPI_ISL_10224251	NA
EPI_ISL_10224260	NA
EPI_ISL_10224254	NA
EPI_ISL_10224258	NA
EPI_ISL_10224259	NA
EPI_ISL_10224263	NA
EPI_ISL_10224266	NA
EPI_ISL_10224267	NA
EPI_ISL_10224268	NA
EPI_ISL_10224269	NA
EPI_ISL_10224270	NA
EPI_ISL_10224271	NA
EPI_ISL_10224279	NA
EPI_ISL_10224281	NA
EPI_ISL_10224282	NA
EPI_ISL_10224283	NA
EPI_ISL_10224293	NA
EPI_ISL_10224284	NA
EPI_ISL_10224285	NA
EPI_ISL_10224286	NA
EPI_ISL_10224290	NA
EPI_ISL_10224294	NA
EPI_ISL_10224295	NA
EPI_ISL_10224299	NA
EPI_ISL_10224303	NA
EPI_ISL_10224305	NA
EPI_ISL_10224307	NA
EPI_ISL_10224308	NA
EPI_ISL_10224309	NA
EPI_ISL_10224311	NA
EPI_ISL_10224312	NA
EPI_ISL_10224317	NA
EPI_ISL_10224318	NA
EPI_ISL_10224319	NA
EPI_ISL_10224320	NA
EPI_ISL_10224322	NA
EPI_ISL_10224324	NA
EPI_ISL_10224325	NA
EPI_ISL_10224326	NA
EPI_ISL_10224327	NA
EPI_ISL_10224328	NA
EPI_ISL_10224329	NA
EPI_ISL_10224331	NA
EPI_ISL_10224333	NA
EPI_ISL_10224334	NA
EPI_ISL_10224336	NA
EPI_ISL_10224339	NA
EPI_ISL_10224346	NA
EPI_ISL_10224352	NA
EPI_ISL_10224355	NA
EPI_ISL_10224356	NA
EPI_ISL_10224357	NA
EPI_ISL_10224359	NA
EPI_ISL_10224364	NA
EPI_ISL_10224365	NA
EPI_ISL_10224368	NA
EPI_ISL_10224376	NA
EPI_ISL_10224377	NA
EPI_ISL_10224399	NA
EPI_ISL_10224382	NA
EPI_ISL_10224387	NA
EPI_ISL_10224383	NA
EPI_ISL_10224384	NA
EPI_ISL_10224385	NA
EPI_ISL_10224386	NA
EPI_ISL_10224391	NA
EPI_ISL_10224389	NA
EPI_ISL_10224395	NA
EPI_ISL_10240588	NA
EPI_ISL_10240598	NA
EPI_ISL_10240606	NA
EPI_ISL_10240607	NA
EPI_ISL_10240616	NA
EPI_ISL_10240659	NA
EPI_ISL_10240623	NA
EPI_ISL_10240628	NA
EPI_ISL_10240641	NA
EPI_ISL_10240643	NA
EPI_ISL_10240645	NA
EPI_ISL_10240649	NA
EPI_ISL_10240660	NA
EPI_ISL_10240662	NA
EPI_ISL_10240669	NA
EPI_ISL_10240674	NA
EPI_ISL_10240672	NA
EPI_ISL_10240675	NA
EPI_ISL_10240682	NA
EPI_ISL_10240686	NA
EPI_ISL_10240683	NA
EPI_ISL_10240685	NA
EPI_ISL_10240687	NA
EPI_ISL_10240688	NA
EPI_ISL_10240689	NA
EPI_ISL_10240690	NA
EPI_ISL_10240691	NA
EPI_ISL_10240693	NA
EPI_ISL_10240694	NA
EPI_ISL_10240695	NA
EPI_ISL_10240696	NA
EPI_ISL_10240700	NA
EPI_ISL_10240704	NA
EPI_ISL_10240707	NA
EPI_ISL_10240708	NA
EPI_ISL_10240709	NA
EPI_ISL_10240710	NA
EPI_ISL_10240711	NA
EPI_ISL_10240712	NA
EPI_ISL_10240713	NA
EPI_ISL_10240718	NA
EPI_ISL_10240719	NA
EPI_ISL_10240721	NA
EPI_ISL_10240724	NA
EPI_ISL_10240725	NA
EPI_ISL_10240727	NA
EPI_ISL_10240729	NA
EPI_ISL_10240733	NA
EPI_ISL_10246867	NA
EPI_ISL_10403763	NA
EPI_ISL_10403764	NA
EPI_ISL_10403766	NA
EPI_ISL_10406409	NA
EPI_ISL_10406455	NA
EPI_ISL_10411982	OM842973.1
EPI_ISL_10411983	OM842974.1
EPI_ISL_10411985	OM842976.1
EPI_ISL_10411986	OM842977.1
EPI_ISL_10411987	OM842978.1
EPI_ISL_10411988	OM842979.1
EPI_ISL_10411989	OM842980.1
EPI_ISL_10411990	OM842981.1
EPI_ISL_10411991	OM842982.1
EPI_ISL_10411992	OM842983.1
EPI_ISL_10411994	OM842985.1
EPI_ISL_10411996	OM842987.1
EPI_ISL_10411998	OM842989.1
EPI_ISL_10411999	OM842990.1
EPI_ISL_10412000	OM842991.1
EPI_ISL_10412001	OM842992.1
EPI_ISL_10412005	OM842995.1
EPI_ISL_10412006	OM842996.1
EPI_ISL_10412007	OM842997.1
EPI_ISL_10412008	OM842998.1
EPI_ISL_10412009	OM842999.1
EPI_ISL_10412010	OM843000.1
EPI_ISL_10412012	OM843002.1
EPI_ISL_10412013	OM843003.1
EPI_ISL_10412014	OM843004.1
EPI_ISL_10412015	OM843005.1
EPI_ISL_10412017	OM843007.1
EPI_ISL_10412018	OM843008.1
EPI_ISL_10412019	OM843009.1
EPI_ISL_10412020	OM843010.1
EPI_ISL_10412021	OM843011.1
EPI_ISL_10412022	OM843012.1
EPI_ISL_10412023	OM843013.1
EPI_ISL_10412024	OM843014.1
EPI_ISL_10412025	OM843015.1
EPI_ISL_10412027	OM843017.1
EPI_ISL_10412030	NA
EPI_ISL_10412031	OM843020.1
EPI_ISL_10412033	OM843022.1
EPI_ISL_10412034	NA
EPI_ISL_10412035	OM843023.1
EPI_ISL_10412037	OM843025.1
EPI_ISL_10412039	OM843027.1
EPI_ISL_10412040	OM843028.1
EPI_ISL_10412041	OM843029.1
EPI_ISL_10412042	OM843030.1
EPI_ISL_10412043	OM843031.1
EPI_ISL_10412065	OM843053.1
EPI_ISL_10412045	OM843033.1
EPI_ISL_10412046	OM843034.1
EPI_ISL_10412048	OM843036.1
EPI_ISL_10412049	OM843037.1
EPI_ISL_10412057	OM843045.1
EPI_ISL_10412064	OM843052.1
EPI_ISL_10412066	OM843054.1
EPI_ISL_10412070	OM843058.1
EPI_ISL_10412071	OM843059.1
EPI_ISL_10412072	OM843060.1
EPI_ISL_10412073	OM843061.1
EPI_ISL_10412075	OM843063.1
EPI_ISL_10412076	OM843064.1
EPI_ISL_10412077	OM843065.1
EPI_ISL_10412079	OM843067.1
EPI_ISL_10412081	OM843069.1
EPI_ISL_10412084	OM843072.1
EPI_ISL_10412085	OM843073.1
EPI_ISL_10412088	OM843076.1
EPI_ISL_10412089	OM843077.1
EPI_ISL_10412090	OM843078.1
EPI_ISL_10412093	OM843081.1
EPI_ISL_10412095	OM843083.1
EPI_ISL_10412107	OM843095.1
EPI_ISL_10412108	OM843096.1
EPI_ISL_10412113	OM843101.1
EPI_ISL_10412117	OM843105.1
EPI_ISL_10412118	NA
EPI_ISL_10412119	OM843106.1
EPI_ISL_10412122	OM843109.1
EPI_ISL_10412123	OM843110.1
EPI_ISL_10412125	OM843112.1
EPI_ISL_10412126	OM843113.1
EPI_ISL_10412127	OM843114.1
EPI_ISL_10412128	OM843115.1
EPI_ISL_10430137	NA
EPI_ISL_10430139	NA
EPI_ISL_10430465	NA
EPI_ISL_10430468	NA
EPI_ISL_10430469	NA
EPI_ISL_10430558	NA
EPI_ISL_10432377	NA
EPI_ISL_10432379	NA
EPI_ISL_10432383	NA
EPI_ISL_10432385	NA
EPI_ISL_10432395	NA
EPI_ISL_10432396	NA
EPI_ISL_10432401	NA
EPI_ISL_10432402	NA
EPI_ISL_10432404	NA
EPI_ISL_10432405	NA
EPI_ISL_10432407	NA
EPI_ISL_10432430	NA
EPI_ISL_10432408	NA
EPI_ISL_10432409	NA
EPI_ISL_10432410	NA
EPI_ISL_10432411	NA
EPI_ISL_10432414	NA
EPI_ISL_10432415	NA
EPI_ISL_10432417	NA
EPI_ISL_10432421	NA
EPI_ISL_10432429	NA
EPI_ISL_10432433	NA
EPI_ISL_10432435	NA
EPI_ISL_10432437	NA
EPI_ISL_10432438	NA
EPI_ISL_10432439	NA
EPI_ISL_10432441	NA
EPI_ISL_10432442	NA
EPI_ISL_10432446	NA
EPI_ISL_10432451	NA
EPI_ISL_10432455	NA
EPI_ISL_10432459	NA
EPI_ISL_10432463	NA
EPI_ISL_10432465	NA
EPI_ISL_10432468	NA
EPI_ISL_10432471	NA
EPI_ISL_10432473	NA
EPI_ISL_10432474	NA
EPI_ISL_10432477	NA
EPI_ISL_10432485	NA
EPI_ISL_10432489	NA
EPI_ISL_10432736	NA
EPI_ISL_10432739	NA
EPI_ISL_10432748	NA
EPI_ISL_10432749	NA
EPI_ISL_10432751	NA
EPI_ISL_10432753	NA
EPI_ISL_10432756	NA
EPI_ISL_10432759	NA
EPI_ISL_10432762	NA
EPI_ISL_10432770	NA
EPI_ISL_10432771	NA
EPI_ISL_10432811	NA
EPI_ISL_10432776	NA
EPI_ISL_10432780	NA
EPI_ISL_10432781	NA
EPI_ISL_10432783	NA
EPI_ISL_10432784	NA
EPI_ISL_10432785	NA
EPI_ISL_10432787	NA
EPI_ISL_10432790	NA
EPI_ISL_10432800	NA
EPI_ISL_10432805	NA
EPI_ISL_10432809	NA
EPI_ISL_10432816	NA
EPI_ISL_10432823	NA
EPI_ISL_10432835	NA
EPI_ISL_10432838	NA
EPI_ISL_10432839	NA
EPI_ISL_10432845	NA
EPI_ISL_10432849	NA
EPI_ISL_10432852	NA
EPI_ISL_10432853	NA
EPI_ISL_10432855	NA
EPI_ISL_10432856	NA
EPI_ISL_10432866	NA
EPI_ISL_10432858	NA
EPI_ISL_10432859	NA
EPI_ISL_10432860	NA
EPI_ISL_10432861	NA
EPI_ISL_10432862	NA
EPI_ISL_10432863	NA
EPI_ISL_10432864	NA
EPI_ISL_10432865	NA
EPI_ISL_10432867	NA
EPI_ISL_10432868	NA
EPI_ISL_10432870	NA
EPI_ISL_10432871	NA
EPI_ISL_10432873	NA
EPI_ISL_10432884	NA
EPI_ISL_10432874	NA
EPI_ISL_10432875	NA
EPI_ISL_10432876	NA
EPI_ISL_10432885	NA
EPI_ISL_10432877	NA
EPI_ISL_10432878	NA
EPI_ISL_10432886	NA
EPI_ISL_10432887	NA
EPI_ISL_10432889	NA
EPI_ISL_10450746	NA
EPI_ISL_10625292	NA
EPI_ISL_10625298	NA
EPI_ISL_10625315	NA
EPI_ISL_10432424	NA
EPI_ISL_10211096	NA
EPI_ISL_10211080	NA
EPI_ISL_10224314	NA
EPI_ISL_10224338	NA
EPI_ISL_10228537	NA
EPI_ISL_10240666	NA
EPI_ISL_10211148	NA
EPI_ISL_10412051	OM843039.1
EPI_ISL_10412080	OM843068.1
EPI_ISL_10412016	OM843006.1
EPI_ISL_10412028	OM843018.1
EPI_ISL_10412044	OM843032.1
EPI_ISL_10432842	NA
EPI_ISL_10432818	NA
EPI_ISL_10432801	NA
EPI_ISL_10432832	NA
EPI_ISL_10450748	NA
EPI_ISL_10211084	NA
EPI_ISL_10411984	OM842975.1
EPI_ISL_10211185	NA
EPI_ISL_10412086	OM843074.1
EPI_ISL_10221078	NA
EPI_ISL_10211088	NA
EPI_ISL_10211090	NA
EPI_ISL_10403765	NA
EPI_ISL_10432795	NA
EPI_ISL_10224252	NA
EPI_ISL_10432447	NA
EPI_ISL_10412059	OM843047.1
EPI_ISL_10412054	OM843042.1
EPI_ISL_10432799	NA
EPI_ISL_10221082	NA
EPI_ISL_10240663	NA
EPI_ISL_10240658	NA
EPI_ISL_10240684	NA
EPI_ISL_10240652	NA
EPI_ISL_10224264	NA
EPI_ISL_10246863	NA
EPI_ISL_10432844	NA
EPI_ISL_10211168	NA
EPI_ISL_10240657	NA
EPI_ISL_10221087	NA
EPI_ISL_10240692	NA
EPI_ISL_10411993	OM842984.1
EPI_ISL_10211181	NA
EPI_ISL_10211169	NA
EPI_ISL_10211083	NA
EPI_ISL_10246859	NA
EPI_ISL_10246860	NA
EPI_ISL_10246858	NA
EPI_ISL_10246862	NA
EPI_ISL_10246861	NA
EPI_ISL_10246864	NA
EPI_ISL_10246868	NA
EPI_ISL_10246865	NA
EPI_ISL_10402930	NA
EPI_ISL_10402931	NA
EPI_ISL_10402934	NA
EPI_ISL_10402932	NA
EPI_ISL_10402933	NA
EPI_ISL_10402928	NA
EPI_ISL_10221079	NA
EPI_ISL_10221076	NA
EPI_ISL_10221074	NA
EPI_ISL_10221072	NA
EPI_ISL_10221071	NA
EPI_ISL_10221070	NA
EPI_ISL_10221068	NA
EPI_ISL_10221069	NA
EPI_ISL_10221066	NA
EPI_ISL_10221065	NA
EPI_ISL_10221093	NA
EPI_ISL_10221095	NA
EPI_ISL_10221096	NA
EPI_ISL_10221091	NA
EPI_ISL_10221090	NA
EPI_ISL_10403767	NA
EPI_ISL_10221105	NA
EPI_ISL_10221103	NA
EPI_ISL_10221112	NA
EPI_ISL_10221100	NA
EPI_ISL_10221101	NA
EPI_ISL_10221117	NA
EPI_ISL_10221115	NA
EPI_ISL_10211103	NA
EPI_ISL_10221121	NA
EPI_ISL_10224403	NA
EPI_ISL_10224401	NA
EPI_ISL_10224400	NA
EPI_ISL_10211105	NA
EPI_ISL_10430661	NA
EPI_ISL_10211106	NA
EPI_ISL_10211125	NA
EPI_ISL_10211107	NA
EPI_ISL_10211111	NA
EPI_ISL_10211114	NA
EPI_ISL_10224404	NA
EPI_ISL_10211129	NA
EPI_ISL_10211102	NA
EPI_ISL_10211127	NA
EPI_ISL_10211126	NA
EPI_ISL_10211131	NA
EPI_ISL_10211136	NA
EPI_ISL_10211134	NA
EPI_ISL_10211118	NA
EPI_ISL_10211115	NA
EPI_ISL_10211117	NA
EPI_ISL_10211116	NA
EPI_ISL_10211141	NA
EPI_ISL_10211121	NA
EPI_ISL_10211151	NA
EPI_ISL_10211124	NA
EPI_ISL_10211143	NA
EPI_ISL_10211149	NA
EPI_ISL_10211152	NA
EPI_ISL_10211150	NA
EPI_ISL_10211154	NA
EPI_ISL_10211157	NA
EPI_ISL_10211164	NA
EPI_ISL_10211166	NA
EPI_ISL_10211144	NA
EPI_ISL_10211188	NA
EPI_ISL_10211161	NA
EPI_ISL_10211182	NA
EPI_ISL_10211170	NA
EPI_ISL_10211173	NA
EPI_ISL_10211160	NA
EPI_ISL_10211176	NA
EPI_ISL_10211175	NA
EPI_ISL_10211179	NA
EPI_ISL_10211183	NA
EPI_ISL_10211180	NA
EPI_ISL_10211186	NA
EPI_ISL_10430914	NA
EPI_ISL_10430904	NA
EPI_ISL_10430912	NA
EPI_ISL_10430915	NA
EPI_ISL_10430917	NA
EPI_ISL_10430905	NA
EPI_ISL_10432888	NA
EPI_ISL_10432857	NA
EPI_ISL_10432847	NA
EPI_ISL_10432854	NA
EPI_ISL_10432843	NA
EPI_ISL_10432846	NA
EPI_ISL_10432850	NA
EPI_ISL_10432813	NA
EPI_ISL_10432851	NA
EPI_ISL_10432812	NA
EPI_ISL_10432882	NA
EPI_ISL_10432869	NA
EPI_ISL_10432819	NA
EPI_ISL_10432881	NA
EPI_ISL_10432883	NA
EPI_ISL_10432806	NA
EPI_ISL_10432802	NA
EPI_ISL_10432804	NA
EPI_ISL_10432834	NA
EPI_ISL_10432807	NA
EPI_ISL_10432837	NA
EPI_ISL_10432829	NA
EPI_ISL_10432831	NA
EPI_ISL_10432827	NA
EPI_ISL_10432840	NA
EPI_ISL_10432820	NA
EPI_ISL_10432826	NA
EPI_ISL_10432825	NA
EPI_ISL_10432824	NA
EPI_ISL_10224291	NA
EPI_ISL_10224297	NA
EPI_ISL_10224296	NA
EPI_ISL_10224298	NA
EPI_ISL_10430596	NA
EPI_ISL_10224316	NA
EPI_ISL_10224315	NA
EPI_ISL_10224302	NA
EPI_ISL_10224300	NA
EPI_ISL_10224301	NA
EPI_ISL_10224321	NA
EPI_ISL_10224313	NA
EPI_ISL_10224340	NA
EPI_ISL_10224342	NA
EPI_ISL_10224337	NA
EPI_ISL_10224345	NA
EPI_ISL_10224344	NA
EPI_ISL_10224335	NA
EPI_ISL_10224332	NA
EPI_ISL_10211092	NA
EPI_ISL_10211093	NA
EPI_ISL_10211095	NA
EPI_ISL_10224390	NA
EPI_ISL_10211087	NA
EPI_ISL_10430466	NA
EPI_ISL_10430467	NA
EPI_ISL_10224242	NA
EPI_ISL_10224246	NA
EPI_ISL_10224238	NA
EPI_ISL_10224240	NA
EPI_ISL_10224231	NA
EPI_ISL_10224244	NA
EPI_ISL_10224241	NA
EPI_ISL_10224232	NA
EPI_ISL_10224247	NA
EPI_ISL_10224262	NA
EPI_ISL_10224236	NA
EPI_ISL_10224261	NA
EPI_ISL_10224265	NA
EPI_ISL_10224250	NA
EPI_ISL_10224255	NA
EPI_ISL_10224257	NA
EPI_ISL_10224249	NA
EPI_ISL_10224289	NA
EPI_ISL_10224274	NA
EPI_ISL_10224287	NA
EPI_ISL_10224280	NA
EPI_ISL_10224273	NA
EPI_ISL_10224275	NA
EPI_ISL_10224277	NA
EPI_ISL_10240587	NA
EPI_ISL_10240585	NA
EPI_ISL_10240590	NA
EPI_ISL_10240594	NA
EPI_ISL_10240596	NA
EPI_ISL_10240609	NA
EPI_ISL_10240597	NA
EPI_ISL_10240626	NA
EPI_ISL_10240625	NA
EPI_ISL_10240620	NA
EPI_ISL_10240622	NA
EPI_ISL_10240639	NA
EPI_ISL_10240638	NA
EPI_ISL_10240630	NA
EPI_ISL_10240632	NA
EPI_ISL_10240633	NA
EPI_ISL_10240605	NA
EPI_ISL_10240604	NA
EPI_ISL_10240608	NA
EPI_ISL_10240600	NA
EPI_ISL_10240602	NA
EPI_ISL_10240612	NA
EPI_ISL_10240618	NA
EPI_ISL_10240619	NA
EPI_ISL_10240610	NA
EPI_ISL_10432494	NA
EPI_ISL_10240611	NA
EPI_ISL_10432491	NA
EPI_ISL_10432496	NA
EPI_ISL_10432493	NA
EPI_ISL_10432466	NA
EPI_ISL_10432449	NA
EPI_ISL_10432452	NA
EPI_ISL_10432457	NA
EPI_ISL_10432464	NA
EPI_ISL_10432467	NA
EPI_ISL_10432458	NA
EPI_ISL_10432456	NA
EPI_ISL_10432453	NA
EPI_ISL_10432480	NA
EPI_ISL_10432454	NA
EPI_ISL_10432476	NA
EPI_ISL_10432481	NA
EPI_ISL_10432450	NA
EPI_ISL_10432412	NA
EPI_ISL_10432423	NA
EPI_ISL_10432413	NA
EPI_ISL_10432422	NA
EPI_ISL_10432420	NA
EPI_ISL_10432406	NA
EPI_ISL_10432425	NA
EPI_ISL_10432440	NA
EPI_ISL_10432428	NA
EPI_ISL_10432434	NA
EPI_ISL_10432431	NA
EPI_ISL_10432400	NA
EPI_ISL_10432778	NA
EPI_ISL_10432779	NA
EPI_ISL_10432767	NA
EPI_ISL_10432786	NA
EPI_ISL_10430140	NA
EPI_ISL_10432777	NA
EPI_ISL_10432782	NA
EPI_ISL_10406453	NA
EPI_ISL_10432775	NA
EPI_ISL_10432773	NA
EPI_ISL_10432772	NA
EPI_ISL_10430138	NA
EPI_ISL_10430136	NA
EPI_ISL_10432788	NA
EPI_ISL_10406454	NA
EPI_ISL_10432737	NA
EPI_ISL_10432793	NA
EPI_ISL_10432742	NA
EPI_ISL_10432741	NA
EPI_ISL_10432763	NA
EPI_ISL_10432758	NA
EPI_ISL_10432745	NA
EPI_ISL_10432747	NA
EPI_ISL_10432746	NA
EPI_ISL_10432761	NA
EPI_ISL_10432760	NA
EPI_ISL_10432750	NA
EPI_ISL_10432743	NA
EPI_ISL_10432744	NA
EPI_ISL_10432752	NA
EPI_ISL_10406408	NA
EPI_ISL_10240667	NA
EPI_ISL_10240664	NA
EPI_ISL_10240671	NA
EPI_ISL_10240661	NA
EPI_ISL_10240670	NA
EPI_ISL_10240673	NA
EPI_ISL_10240676	NA
EPI_ISL_10240680	NA
EPI_ISL_10240677	NA
EPI_ISL_10240648	NA
EPI_ISL_10240678	NA
EPI_ISL_10240646	NA
EPI_ISL_10240644	NA
EPI_ISL_10240651	NA
EPI_ISL_10240650	NA
EPI_ISL_10240655	NA
EPI_ISL_10240698	NA
EPI_ISL_10240699	NA
EPI_ISL_10240697	NA
EPI_ISL_10240703	NA
EPI_ISL_10240702	NA
EPI_ISL_10240705	NA
EPI_ISL_10240701	NA
EPI_ISL_10240716	NA
EPI_ISL_10240715	NA
EPI_ISL_10240717	NA
EPI_ISL_10240740	NA
EPI_ISL_10240723	NA
EPI_ISL_10240738	NA
EPI_ISL_10240722	NA
EPI_ISL_10240726	NA
EPI_ISL_10240728	NA
EPI_ISL_10240720	NA
EPI_ISL_10240737	NA
EPI_ISL_10240736	NA
EPI_ISL_10240735	NA
EPI_ISL_10240730	NA
EPI_ISL_10240739	NA
EPI_ISL_10240734	NA
EPI_ISL_10240731	NA
EPI_ISL_10432380	NA
EPI_ISL_10432369	NA
EPI_ISL_10432381	NA
EPI_ISL_10432376	NA
EPI_ISL_10432382	NA
EPI_ISL_10432387	NA
EPI_ISL_10432371	NA
EPI_ISL_10432370	NA
EPI_ISL_10432373	NA
EPI_ISL_10432372	NA
EPI_ISL_10432391	NA
EPI_ISL_10432392	NA
EPI_ISL_10432394	NA
EPI_ISL_10432393	NA
EPI_ISL_10625286	NA
EPI_ISL_10432399	NA
EPI_ISL_10432397	NA
EPI_ISL_10432368	NA
EPI_ISL_10228545	NA
EPI_ISL_10228540	NA
EPI_ISL_10228541	NA
EPI_ISL_10228542	NA
EPI_ISL_10228543	NA
EPI_ISL_10228536	NA
EPI_ISL_10228535	NA
EPI_ISL_10228534	NA
EPI_ISL_10625309	NA
EPI_ISL_10625304	NA
EPI_ISL_10625319	NA
EPI_ISL_10625070	NA
EPI_ISL_10625169	NA
EPI_ISL_10450747	NA
EPI_ISL_10221762	NA
EPI_ISL_10221761	NA
EPI_ISL_10450677	NA
EPI_ISL_10450679	NA
EPI_ISL_10450678	NA
EPI_ISL_10412082	OM843070.1
EPI_ISL_10412029	OM843019.1
EPI_ISL_10412074	OM843062.1
EPI_ISL_10412068	OM843056.1
EPI_ISL_10412056	OM843044.1
EPI_ISL_10412058	OM843046.1
EPI_ISL_10412061	OM843049.1
EPI_ISL_10412067	OM843055.1
EPI_ISL_10412069	OM843057.1
EPI_ISL_10412055	OM843043.1
EPI_ISL_10412063	OM843051.1
EPI_ISL_10412053	OM843041.1
EPI_ISL_10412047	OM843035.1
EPI_ISL_10412036	OM843024.1
EPI_ISL_10412038	OM843026.1
EPI_ISL_10412032	OM843021.1
EPI_ISL_10411995	OM842986.1
EPI_ISL_10432398	NA
EPI_ISL_10432833	NA
EPI_ISL_10432810	NA
EPI_ISL_10432814	NA
EPI_ISL_10432497	NA
EPI_ISL_10432808	NA
EPI_ISL_10432841	NA
EPI_ISL_10432495	NA
EPI_ISL_10432830	NA
EPI_ISL_10432821	NA
EPI_ISL_10432822	NA
EPI_ISL_10432828	NA
EPI_ISL_10432488	NA
EPI_ISL_10432486	NA
EPI_ISL_10432482	NA
EPI_ISL_10432769	NA
EPI_ISL_10432487	NA
EPI_ISL_10432483	NA
EPI_ISL_10450676	NA
EPI_ISL_10432768	NA
EPI_ISL_10432774	NA
EPI_ISL_10432478	NA
EPI_ISL_10432766	NA
EPI_ISL_10432798	NA
EPI_ISL_10432792	NA
EPI_ISL_10432765	NA
EPI_ISL_10432796	NA
EPI_ISL_10432789	NA
EPI_ISL_10432797	NA
EPI_ISL_10450749	NA
EPI_ISL_10432389	NA
EPI_ISL_10411997	OM842988.1
EPI_ISL_10624966	NA
EPI_ISL_10432794	NA
EPI_ISL_10432791	NA
EPI_ISL_10432755	NA
EPI_ISL_10432738	NA
EPI_ISL_10432757	NA
EPI_ISL_10432879	NA
EPI_ISL_10412094	OM843082.1
EPI_ISL_10412099	OM843087.1
EPI_ISL_10432390	NA
EPI_ISL_10412091	OM843079.1
EPI_ISL_10432375	NA
EPI_ISL_10412092	OM843080.1
EPI_ISL_10412098	OM843086.1
EPI_ISL_10402927	NA
EPI_ISL_10402929	NA
EPI_ISL_10412050	OM843038.1
EPI_ISL_10412052	OM843040.1
EPI_ISL_10412060	OM843048.1
EPI_ISL_10412026	OM843016.1
EPI_ISL_10412078	OM843066.1
EPI_ISL_10432880	NA
EPI_ISL_10412062	OM843050.1
EPI_ISL_10412083	OM843071.1
EPI_ISL_10412087	OM843075.1
EPI_ISL_10412011	OM843001.1
EPI_ISL_10224253	NA
EPI_ISL_10211085	NA
EPI_ISL_10211177	NA
EPI_ISL_10412004	OM842994.1
EPI_ISL_10412120	OM843107.1
EPI_ISL_10224402	NA
EPI_ISL_10240647	NA
EPI_ISL_10228544	NA
EPI_ISL_10240714	NA
EPI_ISL_10240642	NA
EPI_ISL_10240656	NA
EPI_ISL_10240586	NA
EPI_ISL_10224310	NA
EPI_ISL_10224323	NA
EPI_ISL_10240706	NA
EPI_ISL_10224366	NA
EPI_ISL_10224343	NA
EPI_ISL_10224304	NA
EPI_ISL_10224306	NA
EPI_ISL_10240583	NA
EPI_ISL_10224330	NA
EPI_ISL_10240624	NA
EPI_ISL_10240636	NA
EPI_ISL_10221108	NA
EPI_ISL_10240601	NA
EPI_ISL_10221111	NA
EPI_ISL_10221113	NA
EPI_ISL_10240617	NA
EPI_ISL_10221104	NA
EPI_ISL_10211109	NA
EPI_ISL_10221109	NA
EPI_ISL_10211104	NA
EPI_ISL_10221118	NA
EPI_ISL_10221123	NA
EPI_ISL_10221088	NA
EPI_ISL_10211091	NA
EPI_ISL_10240665	NA
EPI_ISL_10432384	NA
EPI_ISL_10625281	NA
EPI_ISL_10430916	NA
EPI_ISL_10432479	NA
EPI_ISL_10432848	NA
EPI_ISL_10432872	NA
EPI_ISL_10211101	NA
EPI_ISL_10240679	NA
EPI_ISL_10432492	NA
EPI_ISL_10240668	NA
EPI_ISL_10432388	NA
EPI_ISL_10240681	NA
EPI_ISL_10432386	NA
EPI_ISL_10432462	NA
EPI_ISL_10432490	NA
EPI_ISL_10432472	NA
EPI_ISL_10432469	NA
EPI_ISL_10432378	NA
EPI_ISL_10432499	NA
EPI_ISL_10432498	NA
EPI_ISL_10432374	NA
EPI_ISL_10432419	NA
EPI_ISL_10432461	NA
EPI_ISL_10432460	NA
EPI_ISL_10432448	NA
EPI_ISL_10432484	NA
EPI_ISL_10432470	NA
EPI_ISL_10432367	NA
EPI_ISL_10432418	NA
EPI_ISL_10432475	NA
EPI_ISL_10432416	NA
EPI_ISL_10432445	NA
EPI_ISL_10432403	NA
EPI_ISL_10432443	NA
EPI_ISL_10432436	NA
EPI_ISL_10432432	NA
EPI_ISL_10432426	NA
EPI_ISL_10432444	NA
EPI_ISL_10432764	NA
EPI_ISL_10432427	NA
EPI_ISL_10432817	NA
EPI_ISL_10432740	NA
EPI_ISL_10432754	NA
EPI_ISL_10412096	OM843084.1
EPI_ISL_10432815	NA
EPI_ISL_10412097	OM843085.1
EPI_ISL_10432803	NA
EPI_ISL_10432836	NA
EPI_ISL_10430913	NA
EPI_ISL_10430909	NA
EPI_ISL_10430911	NA
EPI_ISL_10430906	NA
EPI_ISL_10430907	NA
EPI_ISL_10430908	NA
EPI_ISL_10412104	OM843092.1
EPI_ISL_10412109	OM843097.1
EPI_ISL_10412100	OM843088.1
EPI_ISL_10412111	OM843099.1
EPI_ISL_10412101	OM843089.1
EPI_ISL_10412103	OM843091.1
EPI_ISL_10412112	OM843100.1
EPI_ISL_10412102	OM843090.1
EPI_ISL_10412105	OM843093.1
EPI_ISL_10412106	OM843094.1
EPI_ISL_10412116	OM843104.1
EPI_ISL_10412110	OM843098.1
EPI_ISL_10412002	NA
EPI_ISL_10412115	OM843103.1
EPI_ISL_10412114	OM843102.1
EPI_ISL_10240732	NA
EPI_ISL_10412121	OM843108.1
EPI_ISL_10412003	OM842993.1
EPI_ISL_10240589	NA
EPI_ISL_10412124	OM843111.1
EPI_ISL_10240595	NA
EPI_ISL_10228539	NA
EPI_ISL_10240640	NA
EPI_ISL_10240593	NA
EPI_ISL_10240653	NA
EPI_ISL_10224362	NA
EPI_ISL_10224354	NA
EPI_ISL_10240654	NA
EPI_ISL_10240592	NA
EPI_ISL_10240591	NA
EPI_ISL_10240599	NA
EPI_ISL_10224347	NA
EPI_ISL_10224360	NA
EPI_ISL_10224367	NA
EPI_ISL_10224341	NA
EPI_ISL_10224350	NA
EPI_ISL_10224361	NA
EPI_ISL_10224369	NA
EPI_ISL_10240627	NA
EPI_ISL_10224363	NA
EPI_ISL_10224351	NA
EPI_ISL_10224239	NA
EPI_ISL_10240635	NA
EPI_ISL_10224353	NA
EPI_ISL_10224348	NA
EPI_ISL_10240629	NA
EPI_ISL_10224349	NA
EPI_ISL_10224380	NA
EPI_ISL_10224381	NA
EPI_ISL_10224373	NA
EPI_ISL_10240637	NA
EPI_ISL_10224256	NA
EPI_ISL_10224388	NA
EPI_ISL_10240631	NA
EPI_ISL_10240621	NA
EPI_ISL_10224370	NA
EPI_ISL_10224372	NA
EPI_ISL_10224374	NA
EPI_ISL_10224375	NA
EPI_ISL_10224394	NA
EPI_ISL_10224378	NA
EPI_ISL_10240634	NA
EPI_ISL_10224379	NA
EPI_ISL_10240603	NA
EPI_ISL_10240613	NA
EPI_ISL_10240614	NA
EPI_ISL_10224288	NA
EPI_ISL_10224393	NA
EPI_ISL_10240615	NA
EPI_ISL_10224398	NA
EPI_ISL_10224392	NA
EPI_ISL_10224272	NA
EPI_ISL_10224396	NA
EPI_ISL_10224276	NA
EPI_ISL_10224397	NA
EPI_ISL_10224278	NA
EPI_ISL_10211133	NA
EPI_ISL_10221106	NA
EPI_ISL_10221114	NA
EPI_ISL_10221124	NA
EPI_ISL_10211128	NA
EPI_ISL_10221122	NA
EPI_ISL_10211162	NA
EPI_ISL_10224358	NA
EPI_ISL_10221102	NA
EPI_ISL_10211113	NA
EPI_ISL_10224371	NA
EPI_ISL_10211139	NA
EPI_ISL_10211142	NA
EPI_ISL_10221097	NA
EPI_ISL_10221086	NA
EPI_ISL_10211172	NA
EPI_ISL_10211165	NA
EPI_ISL_10211178	NA
EPI_ISL_10211159	NA
EPI_ISL_10221092	NA
EPI_ISL_10211167	NA
EPI_ISL_10221085	NA
EPI_ISL_10221081	NA
EPI_ISL_10221083	NA
EPI_ISL_10221080	NA
EPI_ISL_10211097	NA
EPI_ISL_10211081	NA
EPI_ISL_10211189	NA
EPI_ISL_10211184	NA
EPI_ISL_10211094	NA
EPI_ISL_10211099	NA
EPI_ISL_10211098	NA
EPI_ISL_10211086	NA
EPI_ISL_10211082	NA
EPI_ISL_10211089	NA
EPI_ISL_10224248	NA
EPI_ISL_10240584	NA
EPI_ISL_10625324	NA
EPI_ISL_10625328	NA
EPI_ISL_10625333	NA
EPI_ISL_10625341	NA
EPI_ISL_10689745	NA
EPI_ISL_10689857	NA
EPI_ISL_10689915	NA
EPI_ISL_10690196	NA
EPI_ISL_10690518	NA
EPI_ISL_10690811	NA
EPI_ISL_10690996	NA
EPI_ISL_10691190	NA
EPI_ISL_10691368	NA
EPI_ISL_10691651	NA
EPI_ISL_10691915	NA
EPI_ISL_10692296	NA
EPI_ISL_10692465	NA
EPI_ISL_10692647	NA
EPI_ISL_10692717	NA
EPI_ISL_10704805	OM913096.1
EPI_ISL_10704806	OM913097.1
EPI_ISL_10704807	OM913098.1
EPI_ISL_10704808	OM913099.1
EPI_ISL_10704809	OM913100.1
EPI_ISL_10704810	NA
EPI_ISL_10704811	OM913101.1
EPI_ISL_10704812	OM913102.1
EPI_ISL_10704813	OM913103.1
EPI_ISL_10704814	OM913104.1
EPI_ISL_10704815	OM913105.1
EPI_ISL_10704816	OM913106.1
EPI_ISL_10704817	OM913107.1
EPI_ISL_10704818	OM913108.1
EPI_ISL_10704819	OM913109.1
EPI_ISL_10704820	OM913110.1
EPI_ISL_10704821	OM913111.1
EPI_ISL_10704822	OM913112.1
EPI_ISL_10704823	OM913113.1
EPI_ISL_10704824	OM913114.1
EPI_ISL_10704825	OM913115.1
EPI_ISL_10704826	OM913116.1
EPI_ISL_10704827	OM913117.1
EPI_ISL_10704828	OM913118.1
EPI_ISL_10704829	OM913119.1
EPI_ISL_10704830	OM913120.1
EPI_ISL_10704831	OM913121.1
EPI_ISL_10704832	OM913122.1
EPI_ISL_10704833	OM913123.1
EPI_ISL_10704834	OM913124.1
EPI_ISL_10704835	OM913125.1
EPI_ISL_10704836	OM913126.1
EPI_ISL_10704837	OM913127.1
EPI_ISL_10704838	OM913128.1
EPI_ISL_10704839	OM913129.1
EPI_ISL_10704840	OM913130.1
EPI_ISL_10704841	OM913131.1
EPI_ISL_10704842	OM913132.1
EPI_ISL_10704843	OM913133.1
EPI_ISL_10704844	OM913134.1
EPI_ISL_10704845	OM913135.1
EPI_ISL_10704846	OM913136.1
EPI_ISL_10704847	OM913137.1
EPI_ISL_10704848	OM913138.1
EPI_ISL_10704849	OM913139.1
EPI_ISL_10704850	OM913140.1
EPI_ISL_10704851	OM913141.1
EPI_ISL_10730448	NA
EPI_ISL_10730449	NA
EPI_ISL_10730450	NA
EPI_ISL_10730451	NA
EPI_ISL_10730452	NA
EPI_ISL_10730454	NA
EPI_ISL_10730455	NA
EPI_ISL_10730456	NA
EPI_ISL_10730457	NA
EPI_ISL_10730458	NA
EPI_ISL_10730459	NA
EPI_ISL_10730460	NA
EPI_ISL_10730461	NA
EPI_ISL_10730462	NA
EPI_ISL_10789328	NA
EPI_ISL_10789329	NA
EPI_ISL_10789330	NA
EPI_ISL_10789331	NA
EPI_ISL_10789332	NA
EPI_ISL_10789333	NA
EPI_ISL_10789334	NA
EPI_ISL_10789335	NA
EPI_ISL_10789336	NA
EPI_ISL_10789337	NA
EPI_ISL_10789338	NA
EPI_ISL_10789339	NA
EPI_ISL_10789340	NA
EPI_ISL_10789341	NA
EPI_ISL_10789342	NA
EPI_ISL_10789343	NA
EPI_ISL_10789344	NA
EPI_ISL_10789345	NA
EPI_ISL_10789346	NA
EPI_ISL_10789347	NA
EPI_ISL_10789348	NA
EPI_ISL_10789349	NA
EPI_ISL_10789350	NA
EPI_ISL_10789351	NA
EPI_ISL_10789352	NA
EPI_ISL_10789353	NA
EPI_ISL_10789354	NA
EPI_ISL_10789355	NA
EPI_ISL_10789356	NA
EPI_ISL_10789357	NA
EPI_ISL_10789358	NA
EPI_ISL_10789359	NA
EPI_ISL_10789360	NA
EPI_ISL_10789361	NA
EPI_ISL_10789362	NA
EPI_ISL_10789363	NA
EPI_ISL_10789364	NA
EPI_ISL_10789365	NA
EPI_ISL_10789366	NA
EPI_ISL_10789367	NA
EPI_ISL_10789368	NA
EPI_ISL_10789369	NA
EPI_ISL_10789370	NA
EPI_ISL_10789371	NA
EPI_ISL_10789372	NA
EPI_ISL_10789373	NA
EPI_ISL_10789374	NA
EPI_ISL_10789375	NA
EPI_ISL_10789376	NA
EPI_ISL_10789377	NA
EPI_ISL_10789378	NA
EPI_ISL_10789379	NA
EPI_ISL_10789380	NA
EPI_ISL_10789381	NA
EPI_ISL_10789382	NA
EPI_ISL_10789383	NA
EPI_ISL_10789384	NA
EPI_ISL_10789385	NA
EPI_ISL_10789386	NA
EPI_ISL_10789387	NA
EPI_ISL_10789388	NA
EPI_ISL_10789389	NA
EPI_ISL_10789390	NA
EPI_ISL_10789391	NA
EPI_ISL_10789392	NA
EPI_ISL_10789393	NA
EPI_ISL_10789394	NA
EPI_ISL_10789395	NA
EPI_ISL_10789396	NA
EPI_ISL_10789397	NA
EPI_ISL_10789398	NA
EPI_ISL_10789399	NA
EPI_ISL_10789400	NA
EPI_ISL_10789401	NA
EPI_ISL_10789402	NA
EPI_ISL_10789403	NA
EPI_ISL_10789404	NA
EPI_ISL_10789405	NA
EPI_ISL_10789406	NA
EPI_ISL_10789407	NA
EPI_ISL_10789408	NA
EPI_ISL_10789409	NA
EPI_ISL_10789410	NA
EPI_ISL_10789411	NA
EPI_ISL_10789412	NA
EPI_ISL_10789413	NA
EPI_ISL_10789414	NA
EPI_ISL_10789415	NA
EPI_ISL_10789416	NA
EPI_ISL_10789417	NA
EPI_ISL_10789418	NA
EPI_ISL_10789419	NA
EPI_ISL_10789420	NA
EPI_ISL_10789421	NA
EPI_ISL_10789422	NA
EPI_ISL_10789423	NA
EPI_ISL_10789424	NA
EPI_ISL_10789425	NA
EPI_ISL_10789426	NA
EPI_ISL_10789427	NA
EPI_ISL_10789428	NA
EPI_ISL_10789429	NA
EPI_ISL_10789430	NA
EPI_ISL_10789431	NA
EPI_ISL_10789432	NA
EPI_ISL_10789433	NA
EPI_ISL_10789434	NA
EPI_ISL_10789435	NA
EPI_ISL_10789436	NA
EPI_ISL_10789437	NA
EPI_ISL_10789438	NA
EPI_ISL_10789439	NA
EPI_ISL_10789440	NA
EPI_ISL_10789441	NA
EPI_ISL_10789442	NA
EPI_ISL_10789443	NA
EPI_ISL_10789444	NA
EPI_ISL_10789445	NA
EPI_ISL_10789446	NA
EPI_ISL_10789447	NA
EPI_ISL_10789448	NA
EPI_ISL_10789449	NA
EPI_ISL_10789450	NA
EPI_ISL_10789451	NA
EPI_ISL_10789452	NA
EPI_ISL_10789453	NA
EPI_ISL_10789454	NA
EPI_ISL_10789455	NA
EPI_ISL_10789456	NA
EPI_ISL_10789457	NA
EPI_ISL_10789458	NA
EPI_ISL_10789459	NA
EPI_ISL_10789460	NA
EPI_ISL_10789461	NA
EPI_ISL_10789462	NA
EPI_ISL_10789463	NA
EPI_ISL_10789464	NA
EPI_ISL_10789465	NA
EPI_ISL_10789466	NA
EPI_ISL_10789467	NA
EPI_ISL_10789468	NA
EPI_ISL_10789469	NA
EPI_ISL_10789470	NA
EPI_ISL_10789471	NA
EPI_ISL_10789472	NA
EPI_ISL_10789473	NA
EPI_ISL_10789474	NA
EPI_ISL_10789475	NA
EPI_ISL_10789476	NA
EPI_ISL_10789477	NA
EPI_ISL_10789478	NA
EPI_ISL_10789479	NA
EPI_ISL_10837929	NA
EPI_ISL_10838029	NA
EPI_ISL_10838175	NA
EPI_ISL_10838271	NA
EPI_ISL_10838329	NA
EPI_ISL_10838412	NA
EPI_ISL_10842396	NA
EPI_ISL_10842397	NA
EPI_ISL_10842398	NA
EPI_ISL_10842399	NA
EPI_ISL_10866215	NA
EPI_ISL_10866216	NA
EPI_ISL_10866217	NA
EPI_ISL_10866218	NA
EPI_ISL_10866219	NA
EPI_ISL_10866220	NA
EPI_ISL_10866221	NA
EPI_ISL_10866222	NA
EPI_ISL_10866223	NA
EPI_ISL_10866224	NA
EPI_ISL_10866225	NA
EPI_ISL_10866226	NA
EPI_ISL_10866227	NA
EPI_ISL_10866228	NA
EPI_ISL_10866229	NA
EPI_ISL_10866230	NA
EPI_ISL_10866231	NA
EPI_ISL_10866232	NA
EPI_ISL_10866233	NA
EPI_ISL_10866234	NA
EPI_ISL_10866235	NA
EPI_ISL_10866236	NA
EPI_ISL_10866237	NA
EPI_ISL_10866238	NA
EPI_ISL_10866239	NA
EPI_ISL_10866240	NA
EPI_ISL_10866241	NA
EPI_ISL_10866242	NA
EPI_ISL_10866243	NA
EPI_ISL_10866244	NA
EPI_ISL_10866245	NA
EPI_ISL_10866246	NA
EPI_ISL_10866247	NA
EPI_ISL_10866248	NA
EPI_ISL_10866249	NA
EPI_ISL_10866250	NA
EPI_ISL_10866251	NA
EPI_ISL_10866252	NA
EPI_ISL_10866253	NA
EPI_ISL_10866254	NA
EPI_ISL_10866255	NA
EPI_ISL_10866256	NA
EPI_ISL_10866257	NA
EPI_ISL_10866258	NA
EPI_ISL_10866259	NA
EPI_ISL_10866260	NA
EPI_ISL_10866261	NA
EPI_ISL_10866262	NA
EPI_ISL_10866263	NA
EPI_ISL_10866264	NA
EPI_ISL_10866265	NA
EPI_ISL_10866266	NA
EPI_ISL_10866267	NA
EPI_ISL_10866268	NA
EPI_ISL_10866269	NA
EPI_ISL_10866270	NA
EPI_ISL_10866271	NA
EPI_ISL_10866272	NA
EPI_ISL_10866273	NA
EPI_ISL_10866274	NA
EPI_ISL_10866275	NA
EPI_ISL_10866276	NA
EPI_ISL_10866277	NA
EPI_ISL_10866278	NA
EPI_ISL_10866279	NA
EPI_ISL_10866280	NA
EPI_ISL_10866281	NA
EPI_ISL_10866282	NA
EPI_ISL_10866283	NA
EPI_ISL_10866284	NA
EPI_ISL_10866285	NA
EPI_ISL_10866286	NA
EPI_ISL_10866287	NA
EPI_ISL_10866288	NA
EPI_ISL_10866289	NA
EPI_ISL_10866290	NA
EPI_ISL_10866291	NA
EPI_ISL_10866292	NA
EPI_ISL_10866293	NA
EPI_ISL_10866294	NA
EPI_ISL_10866295	NA
EPI_ISL_10866296	NA
EPI_ISL_10866297	NA
EPI_ISL_10866298	NA
EPI_ISL_10866299	NA
EPI_ISL_10866300	NA
EPI_ISL_10866301	NA
EPI_ISL_10866302	NA
EPI_ISL_10866304	NA
EPI_ISL_10866305	NA
EPI_ISL_10866468	NA
EPI_ISL_10866469	NA
EPI_ISL_10866470	NA
EPI_ISL_10866471	NA
EPI_ISL_10866472	NA
EPI_ISL_10866473	NA
EPI_ISL_10866474	NA
EPI_ISL_10866475	NA
EPI_ISL_10866476	NA
EPI_ISL_10866477	NA
EPI_ISL_10866478	NA
EPI_ISL_10866479	NA
EPI_ISL_10866480	NA
EPI_ISL_10866481	NA
EPI_ISL_10866482	NA
EPI_ISL_10866483	NA
EPI_ISL_10866484	NA
EPI_ISL_10866485	NA
EPI_ISL_10866486	NA
EPI_ISL_10866487	NA
EPI_ISL_10866488	NA
EPI_ISL_10866489	NA
EPI_ISL_10866490	NA
EPI_ISL_10866491	NA
EPI_ISL_10866492	NA
EPI_ISL_10866493	NA
EPI_ISL_10866494	NA
EPI_ISL_10866495	NA
EPI_ISL_10866496	NA
EPI_ISL_10866497	NA
EPI_ISL_10866498	NA
EPI_ISL_10866499	NA
EPI_ISL_10866500	NA
EPI_ISL_10866501	NA
EPI_ISL_10866502	NA
EPI_ISL_10866503	NA
EPI_ISL_10866504	NA
EPI_ISL_10866505	NA
EPI_ISL_10866506	NA
EPI_ISL_10866507	NA
EPI_ISL_10866508	NA
EPI_ISL_10866509	NA
EPI_ISL_10866510	NA
EPI_ISL_10866511	NA
EPI_ISL_10866512	NA
EPI_ISL_10866513	NA
EPI_ISL_10866514	NA
EPI_ISL_10866515	NA
EPI_ISL_10866516	NA
EPI_ISL_10866517	NA
EPI_ISL_10866518	NA
EPI_ISL_10866519	NA
EPI_ISL_10866520	NA
EPI_ISL_10866521	NA
EPI_ISL_10866522	NA
EPI_ISL_10866523	NA
EPI_ISL_10866524	NA
EPI_ISL_10866525	NA
EPI_ISL_10866526	NA
EPI_ISL_10866527	NA
EPI_ISL_10866528	NA
EPI_ISL_10866529	NA
EPI_ISL_10866530	NA
EPI_ISL_10866531	NA
EPI_ISL_10866532	NA
EPI_ISL_10866533	NA
EPI_ISL_10866534	NA
EPI_ISL_10866535	NA
EPI_ISL_10866536	NA
EPI_ISL_10866537	NA
EPI_ISL_10866538	NA
EPI_ISL_10866539	NA
EPI_ISL_10866540	NA
EPI_ISL_10866541	NA
EPI_ISL_10866542	NA
EPI_ISL_10866543	NA
EPI_ISL_10866544	NA
EPI_ISL_10866545	NA
EPI_ISL_10866546	NA
EPI_ISL_10866547	NA
EPI_ISL_10866548	NA
EPI_ISL_10866549	NA
EPI_ISL_10866550	NA
EPI_ISL_10866551	NA
EPI_ISL_10866552	NA
EPI_ISL_10866553	NA
EPI_ISL_10866554	NA
EPI_ISL_10866555	NA
EPI_ISL_10866556	NA
EPI_ISL_10866557	NA
EPI_ISL_10866558	NA
EPI_ISL_10866559	NA
EPI_ISL_10866733	NA
EPI_ISL_10866734	NA
EPI_ISL_10866735	NA
EPI_ISL_10866863	NA
EPI_ISL_10866864	NA
EPI_ISL_10866865	NA
EPI_ISL_10909444	OM966429.1
EPI_ISL_10909445	OM966430.1
EPI_ISL_10909446	OM966431.1
EPI_ISL_10909447	OM966432.1
EPI_ISL_10909448	NA
EPI_ISL_10909449	NA
EPI_ISL_10909450	OM966433.1
EPI_ISL_10909451	OM966434.1
EPI_ISL_10909452	OM966435.1
EPI_ISL_10909453	OM966436.1
EPI_ISL_10909454	OM966437.1
EPI_ISL_10909455	OM966438.1
EPI_ISL_10909456	OM966439.1
EPI_ISL_10909457	OM966440.1
EPI_ISL_10909458	OM966441.1
EPI_ISL_10909459	OM966442.1
EPI_ISL_10909460	OM966443.1
EPI_ISL_10909461	OM966444.1
EPI_ISL_10909462	OM966445.1
EPI_ISL_10909463	OM966446.1
EPI_ISL_10909464	OM966447.1
EPI_ISL_10909465	OM966448.1
EPI_ISL_10909466	OM966449.1
EPI_ISL_10909467	OM966450.1
EPI_ISL_10909468	OM966451.1
EPI_ISL_10909469	OM966452.1
EPI_ISL_10909470	OM966453.1
EPI_ISL_10909471	OM966454.1
EPI_ISL_10909472	OM966455.1
EPI_ISL_10909473	OM966456.1
EPI_ISL_10909474	OM966457.1
EPI_ISL_10909475	OM966458.1
EPI_ISL_10909476	OM966459.1
EPI_ISL_10909477	OM966460.1
EPI_ISL_10909478	OM966461.1
EPI_ISL_10909479	OM966462.1
EPI_ISL_10909480	OM966463.1
EPI_ISL_10909481	OM966464.1
EPI_ISL_10909482	OM966465.1
EPI_ISL_10909483	OM966466.1
EPI_ISL_10909484	OM966467.1
EPI_ISL_10954902	NA
EPI_ISL_10954903	NA
EPI_ISL_10954904	NA
EPI_ISL_10954905	NA
EPI_ISL_10954906	NA
EPI_ISL_10954907	NA
EPI_ISL_10954908	NA
EPI_ISL_10954909	NA
EPI_ISL_10954910	NA
EPI_ISL_10954911	NA
EPI_ISL_10954912	NA
EPI_ISL_10954913	NA
EPI_ISL_10954914	NA
EPI_ISL_10954915	NA
EPI_ISL_10954916	NA
EPI_ISL_10954917	NA
EPI_ISL_10954918	NA
EPI_ISL_10954919	NA
EPI_ISL_10954920	NA
EPI_ISL_10954921	NA
EPI_ISL_10954922	NA
EPI_ISL_10954923	NA
EPI_ISL_10954924	NA
EPI_ISL_10954925	NA
EPI_ISL_10954926	NA
EPI_ISL_10954927	NA
EPI_ISL_10954928	NA
EPI_ISL_10954929	NA
EPI_ISL_10954930	NA
EPI_ISL_10954931	NA
EPI_ISL_10954932	NA
EPI_ISL_10954933	NA
EPI_ISL_10954934	NA
EPI_ISL_10954935	NA
EPI_ISL_10954936	NA
EPI_ISL_10954937	NA
EPI_ISL_10954938	NA
EPI_ISL_10954939	NA
EPI_ISL_10954940	NA
EPI_ISL_10954941	NA
EPI_ISL_10954942	NA
EPI_ISL_10954943	NA
EPI_ISL_10954944	NA
EPI_ISL_10954945	NA
EPI_ISL_10954946	NA
EPI_ISL_10954947	NA
EPI_ISL_10954948	NA
EPI_ISL_10954949	NA
EPI_ISL_10980093	NA
EPI_ISL_10980094	NA
EPI_ISL_10980095	NA
EPI_ISL_10980096	NA
EPI_ISL_10980097	NA
EPI_ISL_10980098	NA
EPI_ISL_10980099	NA
EPI_ISL_10980100	NA
EPI_ISL_10980101	NA
EPI_ISL_10980102	NA
EPI_ISL_10980103	NA
EPI_ISL_10980104	NA
EPI_ISL_10980105	NA
EPI_ISL_10980106	NA
EPI_ISL_10980107	NA
EPI_ISL_10980108	NA
EPI_ISL_10980109	NA
EPI_ISL_10980110	NA
EPI_ISL_10980111	NA
EPI_ISL_10980112	NA
EPI_ISL_10980113	NA
EPI_ISL_10980114	NA
EPI_ISL_10980115	NA
EPI_ISL_10980116	NA
EPI_ISL_10980117	NA
EPI_ISL_10980118	NA
EPI_ISL_10980119	NA
EPI_ISL_10980120	NA
EPI_ISL_10980121	NA
EPI_ISL_10980122	NA
EPI_ISL_10980123	NA
EPI_ISL_10980124	NA
EPI_ISL_10980125	NA
EPI_ISL_10980126	NA
EPI_ISL_10980127	NA
EPI_ISL_10980128	NA
EPI_ISL_10980129	NA
EPI_ISL_10980130	NA
EPI_ISL_10980131	NA
EPI_ISL_10980132	NA
EPI_ISL_10980133	NA
EPI_ISL_10980134	NA
EPI_ISL_10980135	NA
EPI_ISL_10980136	NA
EPI_ISL_10980137	NA
EPI_ISL_10980138	NA
EPI_ISL_10980141	NA
EPI_ISL_10980142	NA
EPI_ISL_10980143	NA
EPI_ISL_10980144	NA
EPI_ISL_10980145	NA
EPI_ISL_10980146	NA
EPI_ISL_10980147	NA
EPI_ISL_10980148	NA
EPI_ISL_10980149	NA
EPI_ISL_10980150	NA
EPI_ISL_10980151	NA
EPI_ISL_10980152	NA
EPI_ISL_10980153	NA
EPI_ISL_10980154	NA
EPI_ISL_10980155	NA
EPI_ISL_10980156	NA
EPI_ISL_10980157	NA
EPI_ISL_10980158	NA
EPI_ISL_10980159	NA
EPI_ISL_10980160	NA
EPI_ISL_10980161	NA
EPI_ISL_10980162	NA
EPI_ISL_10980163	NA
EPI_ISL_10980164	NA
EPI_ISL_10980165	NA
EPI_ISL_10980166	NA
EPI_ISL_10980167	NA
EPI_ISL_10980168	NA
EPI_ISL_10980169	NA
EPI_ISL_10980170	NA
EPI_ISL_10980171	NA
EPI_ISL_10980172	NA
EPI_ISL_10980246	NA
EPI_ISL_10980247	NA
EPI_ISL_10980248	NA
EPI_ISL_10980249	NA
EPI_ISL_10980250	NA
EPI_ISL_10980251	NA
EPI_ISL_10980252	NA
EPI_ISL_10980253	NA
EPI_ISL_10980254	NA
EPI_ISL_10980255	NA
EPI_ISL_10980256	NA
EPI_ISL_10980257	NA
EPI_ISL_10980258	NA
EPI_ISL_10980259	NA
EPI_ISL_10980260	NA
EPI_ISL_10980261	NA
EPI_ISL_10980262	NA
EPI_ISL_10980263	NA
EPI_ISL_10980264	NA
EPI_ISL_10980265	NA
EPI_ISL_10980266	NA
EPI_ISL_10980267	NA
EPI_ISL_10980268	NA
EPI_ISL_10980269	NA
EPI_ISL_10980270	NA
EPI_ISL_10980271	NA
EPI_ISL_10980272	NA
EPI_ISL_10980273	NA
EPI_ISL_10980274	NA
EPI_ISL_10980275	NA
EPI_ISL_10980276	NA
EPI_ISL_10980277	NA
EPI_ISL_10980278	NA
EPI_ISL_10980279	NA
EPI_ISL_10980280	NA
EPI_ISL_10980281	NA
EPI_ISL_10980282	NA
EPI_ISL_10980283	NA
EPI_ISL_10980284	NA
EPI_ISL_10980285	NA
EPI_ISL_10980286	NA
EPI_ISL_10980287	NA
EPI_ISL_10980288	NA
EPI_ISL_10980289	NA
EPI_ISL_10980290	NA
EPI_ISL_10980291	NA
EPI_ISL_10980292	NA
EPI_ISL_10980293	NA
EPI_ISL_10980294	NA
EPI_ISL_10980295	NA
EPI_ISL_10980296	NA
EPI_ISL_10980297	NA
EPI_ISL_10980298	NA
EPI_ISL_10980299	NA
EPI_ISL_10980300	NA
EPI_ISL_10980301	NA
EPI_ISL_10980302	NA
EPI_ISL_10980303	NA
EPI_ISL_10980304	NA
EPI_ISL_10980305	NA
EPI_ISL_10980306	NA
EPI_ISL_10980307	NA
EPI_ISL_10980308	NA
EPI_ISL_10980310	NA
EPI_ISL_10980311	NA
EPI_ISL_10980312	NA
EPI_ISL_10980313	NA
EPI_ISL_10980314	NA
EPI_ISL_10980315	NA
EPI_ISL_10980316	NA
EPI_ISL_10980362	NA
EPI_ISL_10980363	NA
EPI_ISL_10980364	NA
EPI_ISL_10980365	NA
EPI_ISL_10980366	NA
EPI_ISL_10980367	NA
EPI_ISL_10980368	NA
EPI_ISL_10981128	NA
EPI_ISL_10994592	NA
EPI_ISL_10994631	NA
EPI_ISL_10994748	NA
EPI_ISL_10995017	NA
EPI_ISL_10995922	NA
EPI_ISL_11014549	NA
EPI_ISL_11014550	NA
EPI_ISL_11014551	NA
EPI_ISL_11014552	NA
EPI_ISL_11014553	NA
EPI_ISL_11014554	NA
EPI_ISL_11014555	NA
EPI_ISL_11014556	NA
EPI_ISL_11014557	NA
EPI_ISL_11014559	NA
EPI_ISL_11014560	NA
EPI_ISL_11014561	NA
EPI_ISL_11014562	NA
EPI_ISL_11014563	NA
EPI_ISL_11014564	NA
EPI_ISL_11014565	NA
EPI_ISL_11014566	NA
EPI_ISL_11014567	NA
EPI_ISL_11014568	NA
EPI_ISL_11014569	NA
EPI_ISL_11014570	NA
EPI_ISL_11014571	NA
EPI_ISL_11014572	NA
EPI_ISL_11014573	NA
EPI_ISL_11014574	NA
EPI_ISL_11014575	NA
EPI_ISL_11014576	NA
EPI_ISL_11014577	NA
EPI_ISL_11014578	NA
EPI_ISL_11014579	NA
EPI_ISL_11014580	NA
EPI_ISL_11014581	NA
EPI_ISL_11014582	NA
EPI_ISL_11014583	NA
EPI_ISL_11014584	NA
EPI_ISL_11014585	NA
EPI_ISL_11014586	NA
EPI_ISL_11014587	NA
EPI_ISL_11014588	NA
EPI_ISL_11014589	NA
EPI_ISL_11014590	NA
EPI_ISL_11014591	NA
EPI_ISL_11014592	NA
EPI_ISL_11014593	NA
EPI_ISL_11014594	NA
EPI_ISL_11014595	NA
EPI_ISL_11014596	NA
EPI_ISL_11014597	NA
EPI_ISL_11014598	NA
EPI_ISL_11014599	NA
EPI_ISL_11014600	NA
EPI_ISL_11014601	NA
EPI_ISL_11014602	NA
EPI_ISL_11014603	NA
EPI_ISL_11014604	NA
EPI_ISL_11014605	NA
EPI_ISL_11014606	NA
EPI_ISL_11014607	NA
EPI_ISL_11014608	NA
EPI_ISL_11014609	NA
EPI_ISL_11014610	NA
EPI_ISL_11014611	NA
EPI_ISL_11014612	NA
EPI_ISL_11014613	NA
EPI_ISL_11014614	NA
EPI_ISL_11014615	NA
EPI_ISL_11014616	NA
EPI_ISL_11014617	NA
EPI_ISL_11014618	NA
EPI_ISL_11014619	NA
EPI_ISL_11014620	NA
EPI_ISL_11014621	NA
EPI_ISL_11014622	NA
EPI_ISL_11014623	NA
EPI_ISL_11014624	NA
EPI_ISL_11014625	NA
EPI_ISL_11014626	NA
EPI_ISL_11014627	NA
EPI_ISL_11014628	NA
EPI_ISL_11014629	NA
EPI_ISL_11014630	NA
EPI_ISL_11014631	NA
EPI_ISL_11014632	NA
EPI_ISL_11014633	NA
EPI_ISL_11014634	NA
EPI_ISL_11014635	NA
EPI_ISL_11014637	NA
EPI_ISL_11014638	NA
EPI_ISL_11014639	NA
EPI_ISL_11014640	NA
EPI_ISL_11014641	NA
EPI_ISL_11014642	NA
EPI_ISL_11014643	NA
EPI_ISL_11014644	NA
EPI_ISL_11014645	NA
EPI_ISL_11014646	NA
EPI_ISL_11014647	NA
EPI_ISL_11014648	NA
EPI_ISL_11014649	NA
EPI_ISL_11014650	NA
EPI_ISL_11014651	NA
EPI_ISL_11014652	NA
EPI_ISL_11014653	NA
EPI_ISL_11014654	NA
EPI_ISL_11014655	NA
EPI_ISL_11014656	NA
EPI_ISL_11014657	NA
EPI_ISL_11014658	NA
EPI_ISL_11014659	NA
EPI_ISL_11014660	NA
EPI_ISL_11014661	NA
EPI_ISL_11014662	NA
EPI_ISL_11014663	NA
EPI_ISL_11014664	NA
EPI_ISL_11014665	NA
EPI_ISL_11014666	NA
EPI_ISL_11014667	NA
EPI_ISL_11014668	NA
EPI_ISL_11014669	NA
EPI_ISL_11014670	NA
EPI_ISL_11014671	NA
EPI_ISL_11014672	NA
EPI_ISL_11014673	NA
EPI_ISL_11014674	NA
EPI_ISL_11014675	NA
EPI_ISL_11014676	NA
EPI_ISL_11014677	NA
EPI_ISL_11014678	NA
EPI_ISL_11014679	NA
EPI_ISL_11014680	NA
EPI_ISL_11014681	NA
EPI_ISL_11014682	NA
EPI_ISL_11014683	NA
EPI_ISL_11014684	NA
EPI_ISL_11014685	NA
EPI_ISL_11014686	NA
EPI_ISL_11014687	NA
EPI_ISL_11014688	NA
EPI_ISL_11192789	ON025594.1
EPI_ISL_11048854	NA
EPI_ISL_11048839	NA
EPI_ISL_11167836	NA
EPI_ISL_11167841	NA
EPI_ISL_11167842	NA
EPI_ISL_11048857	NA
EPI_ISL_11167833	NA
EPI_ISL_11167927	NA
EPI_ISL_11017498	NA
EPI_ISL_11018185	NA
EPI_ISL_11018186	NA
EPI_ISL_11018187	NA
EPI_ISL_11018189	NA
EPI_ISL_11018191	NA
EPI_ISL_11018194	NA
EPI_ISL_11048807	NA
EPI_ISL_11048811	NA
EPI_ISL_11048819	NA
EPI_ISL_11048820	NA
EPI_ISL_11048821	NA
EPI_ISL_11048822	NA
EPI_ISL_11048824	NA
EPI_ISL_11048825	NA
EPI_ISL_11048826	NA
EPI_ISL_11048829	NA
EPI_ISL_11048830	NA
EPI_ISL_11048832	NA
EPI_ISL_11048838	NA
EPI_ISL_11048859	NA
EPI_ISL_11048861	NA
EPI_ISL_11048882	NA
EPI_ISL_11167840	NA
EPI_ISL_11167855	NA
EPI_ISL_11167897	NA
EPI_ISL_11167904	NA
EPI_ISL_11167912	NA
EPI_ISL_11167923	NA
EPI_ISL_11167934	NA
EPI_ISL_11192779	ON025584.1
EPI_ISL_11192782	ON025587.1
EPI_ISL_11192785	ON025590.1
EPI_ISL_11192786	ON025591.1
EPI_ISL_11192787	ON025592.1
EPI_ISL_11192788	ON025593.1
EPI_ISL_11192790	ON025595.1
EPI_ISL_11192795	NA
EPI_ISL_11192792	ON025596.1
EPI_ISL_11192794	ON025598.1
EPI_ISL_11192796	NA
EPI_ISL_11192805	ON025607.1
EPI_ISL_11207688	NA
EPI_ISL_11207693	NA
EPI_ISL_11207700	NA
EPI_ISL_11207709	NA
EPI_ISL_11207710	NA
EPI_ISL_11207711	NA
EPI_ISL_11207715	NA
EPI_ISL_11207716	NA
EPI_ISL_11207717	NA
EPI_ISL_11207718	NA
EPI_ISL_11207720	NA
EPI_ISL_11207723	NA
EPI_ISL_11207724	NA
EPI_ISL_11207742	NA
EPI_ISL_11207725	NA
EPI_ISL_11207726	NA
EPI_ISL_11207728	NA
EPI_ISL_11207729	NA
EPI_ISL_11207731	NA
EPI_ISL_11207732	NA
EPI_ISL_11207740	NA
EPI_ISL_11207743	NA
EPI_ISL_11207744	NA
EPI_ISL_11207745	NA
EPI_ISL_11207748	NA
EPI_ISL_11207757	NA
EPI_ISL_11207759	NA
EPI_ISL_11207765	NA
EPI_ISL_11385335	ON072191.1
EPI_ISL_11385340	NA
EPI_ISL_11406768	NA
EPI_ISL_11385347	ON072199.1
EPI_ISL_11406755	NA
EPI_ISL_11406757	NA
EPI_ISL_11406758	NA
EPI_ISL_11406761	NA
EPI_ISL_11406764	NA
EPI_ISL_11406777	NA
EPI_ISL_11406770	NA
EPI_ISL_11406771	NA
EPI_ISL_11406773	NA
EPI_ISL_11406774	NA
EPI_ISL_11406775	NA
EPI_ISL_11406776	NA
EPI_ISL_11406781	NA
EPI_ISL_11406778	NA
EPI_ISL_11406782	NA
EPI_ISL_11406783	NA
EPI_ISL_11406785	NA
EPI_ISL_11406795	NA
EPI_ISL_11407385	NA
EPI_ISL_11439393	NA
EPI_ISL_11439377	NA
EPI_ISL_11439390	NA
EPI_ISL_11439400	NA
EPI_ISL_11439387	NA
EPI_ISL_11500494	NA
EPI_ISL_11439388	NA
EPI_ISL_11439392	NA
EPI_ISL_11439398	NA
EPI_ISL_11439402	NA
EPI_ISL_11499440	NA
EPI_ISL_11499416	NA
EPI_ISL_11499421	NA
EPI_ISL_11501018	NA
EPI_ISL_11499443	NA
EPI_ISL_11500988	NA
EPI_ISL_11500993	NA
EPI_ISL_11500994	NA
EPI_ISL_11500995	NA
EPI_ISL_11501005	NA
EPI_ISL_11501008	NA
EPI_ISL_11501011	NA
EPI_ISL_11501014	NA
EPI_ISL_11501028	NA
EPI_ISL_11501015	NA
EPI_ISL_11501017	NA
EPI_ISL_11501021	NA
EPI_ISL_11501022	NA
EPI_ISL_11501026	NA
EPI_ISL_11501039	NA
EPI_ISL_11501040	NA
EPI_ISL_11501052	NA
EPI_ISL_11501059	NA
EPI_ISL_11501060	NA
EPI_ISL_11501065	NA
EPI_ISL_11501068	NA
EPI_ISL_11501075	NA
EPI_ISL_11501082	NA
EPI_ISL_11501095	NA
EPI_ISL_11501097	NA
EPI_ISL_11501100	NA
EPI_ISL_11501103	NA
EPI_ISL_11501104	NA
EPI_ISL_11501106	NA
EPI_ISL_11501107	NA
EPI_ISL_11501109	NA
EPI_ISL_11501110	NA
EPI_ISL_11501118	NA
EPI_ISL_11501120	NA
EPI_ISL_11501121	NA
EPI_ISL_11501122	NA
EPI_ISL_11501123	NA
EPI_ISL_11501125	NA
EPI_ISL_11501126	NA
EPI_ISL_11501129	NA
EPI_ISL_11501131	NA
EPI_ISL_11501148	NA
EPI_ISL_11501134	NA
EPI_ISL_11529367	NA
EPI_ISL_11501135	NA
EPI_ISL_11501137	NA
EPI_ISL_11501139	NA
EPI_ISL_11501144	NA
EPI_ISL_11501145	NA
EPI_ISL_11529374	NA
EPI_ISL_11529410	NA
EPI_ISL_11529413	NA
EPI_ISL_11529414	NA
EPI_ISL_11529416	NA
EPI_ISL_11529419	NA
EPI_ISL_11529429	NA
EPI_ISL_11529430	NA
EPI_ISL_11529441	NA
EPI_ISL_11529442	NA
EPI_ISL_11529445	NA
EPI_ISL_11529448	NA
EPI_ISL_11529449	NA
EPI_ISL_11529450	NA
EPI_ISL_11529451	NA
EPI_ISL_11529452	NA
EPI_ISL_11529453	NA
EPI_ISL_11529454	NA
EPI_ISL_11529455	NA
EPI_ISL_11529456	NA
EPI_ISL_11529459	NA
EPI_ISL_11529460	NA
EPI_ISL_11529461	NA
EPI_ISL_11529462	NA
EPI_ISL_11529463	NA
EPI_ISL_11529650	NA
EPI_ISL_11529465	NA
EPI_ISL_11529466	NA
EPI_ISL_11529467	NA
EPI_ISL_11529468	NA
EPI_ISL_11529469	NA
EPI_ISL_11529487	NA
EPI_ISL_11529488	NA
EPI_ISL_11529489	NA
EPI_ISL_11529508	NA
EPI_ISL_11529523	NA
EPI_ISL_11529525	NA
EPI_ISL_11529529	NA
EPI_ISL_11529530	NA
EPI_ISL_11529531	NA
EPI_ISL_11529549	NA
EPI_ISL_11529550	NA
EPI_ISL_11529551	NA
EPI_ISL_11529553	NA
EPI_ISL_11529560	NA
EPI_ISL_11529563	NA
EPI_ISL_11529564	NA
EPI_ISL_11529566	NA
EPI_ISL_11529567	NA
EPI_ISL_11529568	NA
EPI_ISL_11529569	NA
EPI_ISL_11529585	NA
EPI_ISL_11529589	NA
EPI_ISL_11529598	NA
EPI_ISL_11529618	NA
EPI_ISL_11529637	NA
EPI_ISL_11529627	NA
EPI_ISL_11529634	NA
EPI_ISL_11529638	NA
EPI_ISL_11529641	NA
EPI_ISL_11529643	NA
EPI_ISL_11529653	NA
EPI_ISL_11529657	NA
EPI_ISL_11529658	NA
EPI_ISL_11529661	NA
EPI_ISL_11529664	NA
EPI_ISL_11529665	NA
EPI_ISL_11529671	NA
EPI_ISL_11529673	NA
EPI_ISL_11406763	NA
EPI_ISL_11442628	NA
EPI_ISL_11499429	NA
EPI_ISL_11501020	NA
EPI_ISL_11501057	NA
EPI_ISL_11501073	NA
EPI_ISL_11501077	NA
EPI_ISL_11529479	NA
EPI_ISL_11529623	NA
EPI_ISL_11529434	NA
EPI_ISL_11501147	NA
EPI_ISL_11501069	NA
EPI_ISL_11529411	NA
EPI_ISL_11529422	NA
EPI_ISL_11207736	NA
EPI_ISL_11385344	ON072197.1
EPI_ISL_11385345	NA
EPI_ISL_11406767	NA
EPI_ISL_11406784	NA
EPI_ISL_11048898	NA
EPI_ISL_11167886	NA
EPI_ISL_11167851	NA
EPI_ISL_11207689	NA
EPI_ISL_11207722	NA
EPI_ISL_11439380	NA
EPI_ISL_11501076	NA
EPI_ISL_11501091	NA
EPI_ISL_11501098	NA
EPI_ISL_11501143	NA
EPI_ISL_11500643	NA
EPI_ISL_11500383	NA
EPI_ISL_11439394	NA
EPI_ISL_11439403	NA
EPI_ISL_11048896	NA
EPI_ISL_11048899	NA
EPI_ISL_11501036	NA
EPI_ISL_11501037	NA
EPI_ISL_11501042	NA
EPI_ISL_11529654	NA
EPI_ISL_11048884	NA
EPI_ISL_11529381	NA
EPI_ISL_11048865	NA
EPI_ISL_11048858	NA
EPI_ISL_11207753	NA
EPI_ISL_11501151	NA
EPI_ISL_11529386	NA
EPI_ISL_11048888	NA
EPI_ISL_11529642	NA
EPI_ISL_11192783	ON025588.1
EPI_ISL_11018184	NA
EPI_ISL_11529363	NA
EPI_ISL_11192798	ON025600.1
EPI_ISL_11529599	NA
EPI_ISL_11167929	NA
EPI_ISL_11529486	NA
EPI_ISL_11048887	NA
EPI_ISL_11529457	NA
EPI_ISL_11529382	NA
EPI_ISL_11529458	NA
EPI_ISL_11207690	NA
EPI_ISL_11529390	NA
EPI_ISL_11017529	NA
EPI_ISL_11017499	NA
EPI_ISL_11017503	NA
EPI_ISL_11017502	NA
EPI_ISL_11017500	NA
EPI_ISL_11017501	NA
EPI_ISL_11442618	NA
EPI_ISL_11442616	NA
EPI_ISL_11442625	NA
EPI_ISL_11442630	NA
EPI_ISL_11442629	NA
EPI_ISL_11442626	NA
EPI_ISL_11442627	NA
EPI_ISL_11442623	NA
EPI_ISL_11442636	NA
EPI_ISL_11442635	NA
EPI_ISL_11442632	NA
EPI_ISL_11442621	NA
EPI_ISL_11442639	NA
EPI_ISL_11442622	NA
EPI_ISL_11442638	NA
EPI_ISL_11442637	NA
EPI_ISL_11442634	NA
EPI_ISL_11442633	NA
EPI_ISL_11167908	NA
EPI_ISL_11167919	NA
EPI_ISL_11167909	NA
EPI_ISL_11167924	NA
EPI_ISL_11167907	NA
EPI_ISL_11167905	NA
EPI_ISL_11167922	NA
EPI_ISL_11167913	NA
EPI_ISL_11167931	NA
EPI_ISL_11167892	NA
EPI_ISL_11167865	NA
EPI_ISL_11167879	NA
EPI_ISL_11167894	NA
EPI_ISL_11167884	NA
EPI_ISL_11167896	NA
EPI_ISL_11406772	NA
EPI_ISL_11406798	NA
EPI_ISL_11018183	NA
EPI_ISL_11018190	NA
EPI_ISL_11018192	NA
EPI_ISL_11018188	NA
EPI_ISL_11406800	NA
EPI_ISL_11529621	NA
EPI_ISL_11529628	NA
EPI_ISL_11168341	NA
EPI_ISL_11168343	NA
EPI_ISL_11326938	NA
EPI_ISL_11529606	NA
EPI_ISL_11529605	NA
EPI_ISL_11529604	NA
EPI_ISL_11529601	NA
EPI_ISL_11529600	NA
EPI_ISL_11529603	NA
EPI_ISL_11529602	NA
EPI_ISL_11529629	NA
EPI_ISL_11529620	NA
EPI_ISL_11529617	NA
EPI_ISL_11529626	NA
EPI_ISL_11529624	NA
EPI_ISL_11529614	NA
EPI_ISL_11529608	NA
EPI_ISL_11529640	NA
EPI_ISL_11529649	NA
EPI_ISL_11529639	NA
EPI_ISL_11529644	NA
EPI_ISL_11529667	NA
EPI_ISL_11529631	NA
EPI_ISL_11529630	NA
EPI_ISL_11529636	NA
EPI_ISL_11529662	NA
EPI_ISL_11529652	NA
EPI_ISL_11529659	NA
EPI_ISL_11529669	NA
EPI_ISL_11529656	NA
EPI_ISL_11529668	NA
EPI_ISL_11529666	NA
EPI_ISL_11529584	NA
EPI_ISL_11529672	NA
EPI_ISL_11529588	NA
EPI_ISL_11529587	NA
EPI_ISL_11529586	NA
EPI_ISL_11529583	NA
EPI_ISL_11529581	NA
EPI_ISL_11529580	NA
EPI_ISL_11529574	NA
EPI_ISL_11529573	NA
EPI_ISL_11529575	NA
EPI_ISL_11529572	NA
EPI_ISL_11529577	NA
EPI_ISL_11529571	NA
EPI_ISL_11529576	NA
EPI_ISL_11529570	NA
EPI_ISL_11529578	NA
EPI_ISL_11529595	NA
EPI_ISL_11529594	NA
EPI_ISL_11529592	NA
EPI_ISL_11529590	NA
EPI_ISL_11048759	NA
EPI_ISL_11048757	NA
EPI_ISL_11048764	NA
EPI_ISL_11048762	NA
EPI_ISL_11529502	NA
EPI_ISL_11529500	NA
EPI_ISL_11529506	NA
EPI_ISL_11529503	NA
EPI_ISL_11529542	NA
EPI_ISL_11529526	NA
EPI_ISL_11529522	NA
EPI_ISL_11529516	NA
EPI_ISL_11529509	NA
EPI_ISL_11529543	NA
EPI_ISL_11529510	NA
EPI_ISL_11529544	NA
EPI_ISL_11529511	NA
EPI_ISL_11529517	NA
EPI_ISL_11529541	NA
EPI_ISL_11529540	NA
EPI_ISL_11529548	NA
EPI_ISL_11529537	NA
EPI_ISL_11529545	NA
EPI_ISL_11529539	NA
EPI_ISL_11529538	NA
EPI_ISL_11529558	NA
EPI_ISL_11529552	NA
EPI_ISL_11529559	NA
EPI_ISL_11529556	NA
EPI_ISL_11167856	NA
EPI_ISL_11167828	NA
EPI_ISL_11167821	NA
EPI_ISL_11167831	NA
EPI_ISL_11167847	NA
EPI_ISL_11167834	NA
EPI_ISL_11167852	NA
EPI_ISL_11529472	NA
EPI_ISL_11529480	NA
EPI_ISL_11529475	NA
EPI_ISL_11529477	NA
EPI_ISL_11529470	NA
EPI_ISL_11529474	NA
EPI_ISL_11529491	NA
EPI_ISL_11529495	NA
EPI_ISL_11529496	NA
EPI_ISL_11529497	NA
EPI_ISL_11529490	NA
EPI_ISL_11529493	NA
EPI_ISL_11529492	NA
EPI_ISL_11326782	NA
EPI_ISL_11326767	NA
EPI_ISL_11326773	NA
EPI_ISL_11529447	NA
EPI_ISL_11529409	NA
EPI_ISL_11529379	NA
EPI_ISL_11529407	NA
EPI_ISL_11529403	NA
EPI_ISL_11529406	NA
EPI_ISL_11529415	NA
EPI_ISL_11529401	NA
EPI_ISL_11529400	NA
EPI_ISL_11529423	NA
EPI_ISL_11529405	NA
EPI_ISL_11529437	NA
EPI_ISL_11529425	NA
EPI_ISL_11529428	NA
EPI_ISL_11529427	NA
EPI_ISL_11529426	NA
EPI_ISL_11529417	NA
EPI_ISL_11529443	NA
EPI_ISL_11529444	NA
EPI_ISL_11529433	NA
EPI_ISL_11529440	NA
EPI_ISL_11529438	NA
EPI_ISL_11529446	NA
EPI_ISL_11529431	NA
EPI_ISL_11529439	NA
EPI_ISL_11529432	NA
EPI_ISL_11529436	NA
EPI_ISL_11529376	NA
EPI_ISL_11529366	NA
EPI_ISL_11529364	NA
EPI_ISL_11529365	NA
EPI_ISL_11529368	NA
EPI_ISL_11529369	NA
EPI_ISL_11529388	NA
EPI_ISL_11529389	NA
EPI_ISL_11529384	NA
EPI_ISL_11529373	NA
EPI_ISL_11529387	NA
EPI_ISL_11529371	NA
EPI_ISL_11529383	NA
EPI_ISL_11529378	NA
EPI_ISL_11529375	NA
EPI_ISL_11529370	NA
EPI_ISL_11529395	NA
EPI_ISL_11529398	NA
EPI_ISL_11326806	NA
EPI_ISL_11529394	NA
EPI_ISL_11529393	NA
EPI_ISL_11529392	NA
EPI_ISL_11529391	NA
EPI_ISL_11501094	NA
EPI_ISL_11501142	NA
EPI_ISL_11501140	NA
EPI_ISL_11501128	NA
EPI_ISL_11501152	NA
EPI_ISL_11501146	NA
EPI_ISL_11048870	NA
EPI_ISL_11501136	NA
EPI_ISL_11500979	NA
EPI_ISL_11501003	NA
EPI_ISL_11501002	NA
EPI_ISL_11501000	NA
EPI_ISL_11499417	NA
EPI_ISL_11501001	NA
EPI_ISL_11500985	NA
EPI_ISL_11499809	NA
EPI_ISL_11499893	NA
EPI_ISL_11499431	NA
EPI_ISL_11499430	NA
EPI_ISL_11499428	NA
EPI_ISL_11499409	NA
EPI_ISL_11499432	NA
EPI_ISL_11499413	NA
EPI_ISL_11499424	NA
EPI_ISL_11499412	NA
EPI_ISL_11499415	NA
EPI_ISL_11499418	NA
EPI_ISL_11499410	NA
EPI_ISL_11439368	NA
EPI_ISL_11439374	NA
EPI_ISL_11439367	NA
EPI_ISL_11439386	NA
EPI_ISL_11439373	NA
EPI_ISL_11439378	NA
EPI_ISL_11439369	NA
EPI_ISL_11439362	NA
EPI_ISL_11207754	NA
EPI_ISL_11207750	NA
EPI_ISL_11207758	NA
EPI_ISL_11207756	NA
EPI_ISL_11207755	NA
EPI_ISL_11207746	NA
EPI_ISL_11048894	NA
EPI_ISL_11207733	NA
EPI_ISL_11207737	NA
EPI_ISL_11048897	NA
EPI_ISL_11207707	NA
EPI_ISL_11207698	NA
EPI_ISL_11207706	NA
EPI_ISL_11048900	NA
EPI_ISL_11207701	NA
EPI_ISL_11207634	NA
EPI_ISL_11048892	NA
EPI_ISL_11207636	NA
EPI_ISL_11207633	NA
EPI_ISL_11207637	NA
EPI_ISL_11207635	NA
EPI_ISL_11048893	NA
EPI_ISL_11048901	NA
EPI_ISL_11048890	NA
EPI_ISL_11048889	NA
EPI_ISL_11048886	NA
EPI_ISL_11048883	NA
EPI_ISL_11048880	NA
EPI_ISL_11048881	NA
EPI_ISL_11048879	NA
EPI_ISL_11048878	NA
EPI_ISL_11048877	NA
EPI_ISL_11048876	NA
EPI_ISL_11048874	NA
EPI_ISL_11048872	NA
EPI_ISL_11048873	NA
EPI_ISL_11048871	NA
EPI_ISL_11048867	NA
EPI_ISL_11048863	NA
EPI_ISL_11048864	NA
EPI_ISL_11048862	NA
EPI_ISL_11048860	NA
EPI_ISL_11048856	NA
EPI_ISL_11048840	NA
EPI_ISL_11048855	NA
EPI_ISL_11048844	NA
EPI_ISL_11048836	NA
EPI_ISL_11048849	NA
EPI_ISL_11048841	NA
EPI_ISL_11048842	NA
EPI_ISL_11048850	NA
EPI_ISL_11048848	NA
EPI_ISL_11048835	NA
EPI_ISL_11048815	NA
EPI_ISL_11048837	NA
EPI_ISL_11048833	NA
EPI_ISL_11048831	NA
EPI_ISL_11048812	NA
EPI_ISL_11048816	NA
EPI_ISL_11048813	NA
EPI_ISL_11385346	ON072198.1
EPI_ISL_11385349	ON072201.1
EPI_ISL_11192808	ON025610.1
EPI_ISL_11192804	ON025606.1
EPI_ISL_11385348	ON072200.1
EPI_ISL_11385337	ON072193.1
EPI_ISL_11385334	ON072190.1
EPI_ISL_11192791	NA
EPI_ISL_11385342	NA
EPI_ISL_11385339	ON072195.1
EPI_ISL_11385333	ON072189.1
EPI_ISL_11192799	ON025601.1
EPI_ISL_11529546	NA
EPI_ISL_11529625	NA
EPI_ISL_11529612	NA
EPI_ISL_11529648	NA
EPI_ISL_11529613	NA
EPI_ISL_11529521	NA
EPI_ISL_11501115	NA
EPI_ISL_11501012	NA
EPI_ISL_11501112	NA
EPI_ISL_11501114	NA
EPI_ISL_11501102	NA
EPI_ISL_11501105	NA
EPI_ISL_11501111	NA
EPI_ISL_11501113	NA
EPI_ISL_11501116	NA
EPI_ISL_11501124	NA
EPI_ISL_11501007	NA
EPI_ISL_11501127	NA
EPI_ISL_11501119	NA
EPI_ISL_11501027	NA
EPI_ISL_11501010	NA
EPI_ISL_11501138	NA
EPI_ISL_11501130	NA
EPI_ISL_11529372	NA
EPI_ISL_11501009	NA
EPI_ISL_11529499	NA
EPI_ISL_11501029	NA
EPI_ISL_11529377	NA
EPI_ISL_11501035	NA
EPI_ISL_11501023	NA
EPI_ISL_11501038	NA
EPI_ISL_11501149	NA
EPI_ISL_11501024	NA
EPI_ISL_11501025	NA
EPI_ISL_11501141	NA
EPI_ISL_11501031	NA
EPI_ISL_11501030	NA
EPI_ISL_11501047	NA
EPI_ISL_11529501	NA
EPI_ISL_11501045	NA
EPI_ISL_11501048	NA
EPI_ISL_11501050	NA
EPI_ISL_11501053	NA
EPI_ISL_11501062	NA
EPI_ISL_11501054	NA
EPI_ISL_11501056	NA
EPI_ISL_11501067	NA
EPI_ISL_11501070	NA
EPI_ISL_11207692	NA
EPI_ISL_11406779	NA
EPI_ISL_11501099	NA
EPI_ISL_11251639	NA
EPI_ISL_11192806	ON025608.1
EPI_ISL_11500063	NA
EPI_ISL_11499469	NA
EPI_ISL_11500298	NA
EPI_ISL_11499475	NA
EPI_ISL_11500180	NA
EPI_ISL_11499476	NA
EPI_ISL_11499472	NA
EPI_ISL_11499470	NA
EPI_ISL_11499474	NA
EPI_ISL_11499473	NA
EPI_ISL_11207767	NA
EPI_ISL_11207762	NA
EPI_ISL_11207760	NA
EPI_ISL_11207768	NA
EPI_ISL_11207769	NA
EPI_ISL_11207766	NA
EPI_ISL_11207763	NA
EPI_ISL_11207752	NA
EPI_ISL_11207764	NA
EPI_ISL_11207761	NA
EPI_ISL_11207751	NA
EPI_ISL_11207727	NA
EPI_ISL_11385338	ON072194.1
EPI_ISL_11207741	NA
EPI_ISL_11385341	ON072196.1
EPI_ISL_11207739	NA
EPI_ISL_11207734	NA
EPI_ISL_11207735	NA
EPI_ISL_11207738	NA
EPI_ISL_11207730	NA
EPI_ISL_11385343	NA
EPI_ISL_11207721	NA
EPI_ISL_11207712	NA
EPI_ISL_11207708	NA
EPI_ISL_11207714	NA
EPI_ISL_11167823	NA
EPI_ISL_11192803	ON025605.1
EPI_ISL_11167839	NA
EPI_ISL_11167849	NA
EPI_ISL_11167843	NA
EPI_ISL_11167822	NA
EPI_ISL_11167844	NA
EPI_ISL_11167824	NA
EPI_ISL_11167861	NA
EPI_ISL_11167860	NA
EPI_ISL_11167853	NA
EPI_ISL_11167854	NA
EPI_ISL_11167901	NA
EPI_ISL_11167926	NA
EPI_ISL_11192780	ON025585.1
EPI_ISL_11192778	ON025583.1
EPI_ISL_11167917	NA
EPI_ISL_11168342	NA
EPI_ISL_11192781	ON025586.1
EPI_ISL_11048760	NA
EPI_ISL_11048895	NA
EPI_ISL_11192784	ON025589.1
EPI_ISL_11048869	NA
EPI_ISL_11048885	NA
EPI_ISL_11048853	NA
EPI_ISL_11048875	NA
EPI_ISL_11167871	NA
EPI_ISL_11048845	NA
EPI_ISL_11167869	NA
EPI_ISL_11167870	NA
EPI_ISL_11167863	NA
EPI_ISL_11167868	NA
EPI_ISL_11167872	NA
EPI_ISL_11167866	NA
EPI_ISL_11167878	NA
EPI_ISL_11167867	NA
EPI_ISL_11167876	NA
EPI_ISL_11167862	NA
EPI_ISL_11167891	NA
EPI_ISL_11167874	NA
EPI_ISL_11167893	NA
EPI_ISL_11048809	NA
EPI_ISL_11048808	NA
EPI_ISL_11018197	NA
EPI_ISL_11167890	NA
EPI_ISL_11167885	NA
EPI_ISL_11167895	NA
EPI_ISL_11048810	NA
EPI_ISL_11018193	NA
EPI_ISL_11529471	NA
EPI_ISL_11529591	NA
EPI_ISL_11439383	NA
EPI_ISL_11406796	NA
EPI_ISL_11529579	NA
EPI_ISL_11529582	NA
EPI_ISL_11529478	NA
EPI_ISL_11529482	NA
EPI_ISL_11529481	NA
EPI_ISL_11529473	NA
EPI_ISL_11529483	NA
EPI_ISL_11529484	NA
EPI_ISL_11529494	NA
EPI_ISL_11529396	NA
EPI_ISL_11529485	NA
EPI_ISL_11529597	NA
EPI_ISL_11529596	NA
EPI_ISL_11529476	NA
EPI_ISL_11529593	NA
EPI_ISL_11529385	NA
EPI_ISL_11529380	NA
EPI_ISL_11529399	NA
EPI_ISL_11529498	NA
EPI_ISL_11529397	NA
EPI_ISL_11501153	NA
EPI_ISL_11529607	NA
EPI_ISL_11529402	NA
EPI_ISL_11529504	NA
EPI_ISL_11529507	NA
EPI_ISL_11529505	NA
EPI_ISL_11529622	NA
EPI_ISL_11529610	NA
EPI_ISL_11529619	NA
EPI_ISL_11529616	NA
EPI_ISL_11529615	NA
EPI_ISL_11529520	NA
EPI_ISL_11529609	NA
EPI_ISL_11529611	NA
EPI_ISL_11500981	NA
EPI_ISL_11529528	NA
EPI_ISL_11167903	NA
EPI_ISL_11529404	NA
EPI_ISL_11529527	NA
EPI_ISL_11529647	NA
EPI_ISL_11529408	NA
EPI_ISL_11529646	NA
EPI_ISL_11529645	NA
EPI_ISL_11529515	NA
EPI_ISL_11529524	NA
EPI_ISL_11529519	NA
EPI_ISL_11529514	NA
EPI_ISL_11529518	NA
EPI_ISL_11500975	NA
EPI_ISL_11529512	NA
EPI_ISL_11529424	NA
EPI_ISL_11529513	NA
EPI_ISL_11529635	NA
EPI_ISL_11529633	NA
EPI_ISL_11529660	NA
EPI_ISL_11529421	NA
EPI_ISL_11529533	NA
EPI_ISL_11529651	NA
EPI_ISL_11529418	NA
EPI_ISL_11529663	NA
EPI_ISL_11529412	NA
EPI_ISL_11529420	NA
EPI_ISL_11529535	NA
EPI_ISL_11529532	NA
EPI_ISL_11529547	NA
EPI_ISL_11529562	NA
EPI_ISL_11529536	NA
EPI_ISL_11529555	NA
EPI_ISL_11529534	NA
EPI_ISL_11529655	NA
EPI_ISL_11529554	NA
EPI_ISL_11529565	NA
EPI_ISL_11529561	NA
EPI_ISL_11529557	NA
EPI_ISL_11529435	NA
EPI_ISL_11529670	NA
EPI_ISL_11442619	NA
EPI_ISL_11192802	ON025604.1
EPI_ISL_11207696	NA
EPI_ISL_11207697	NA
EPI_ISL_11406766	NA
EPI_ISL_11192801	ON025603.1
EPI_ISL_11326937	NA
EPI_ISL_11192800	ON025602.1
EPI_ISL_11192807	ON025609.1
EPI_ISL_11207691	NA
EPI_ISL_11207699	NA
EPI_ISL_11167902	NA
EPI_ISL_11207694	NA
EPI_ISL_11207695	NA
EPI_ISL_11167915	NA
EPI_ISL_11167900	NA
EPI_ISL_11406786	NA
EPI_ISL_11167906	NA
EPI_ISL_11167918	NA
EPI_ISL_11406789	NA
EPI_ISL_11406787	NA
EPI_ISL_11167911	NA
EPI_ISL_11500984	NA
EPI_ISL_11500727	NA
EPI_ISL_11500983	NA
EPI_ISL_11167914	NA
EPI_ISL_11500980	NA
EPI_ISL_11167916	NA
EPI_ISL_11500977	NA
EPI_ISL_11500976	NA
EPI_ISL_11439401	NA
EPI_ISL_11406760	NA
EPI_ISL_11500978	NA
EPI_ISL_11167921	NA
EPI_ISL_11326911	NA
EPI_ISL_11499427	NA
EPI_ISL_11167925	NA
EPI_ISL_11326445	NA
EPI_ISL_11406762	NA
EPI_ISL_11406769	NA
EPI_ISL_11500998	NA
EPI_ISL_11499575	NA
EPI_ISL_11167928	NA
EPI_ISL_11439396	NA
EPI_ISL_11167920	NA
EPI_ISL_11500996	NA
EPI_ISL_11500987	NA
EPI_ISL_11406765	NA
EPI_ISL_11500990	NA
EPI_ISL_11406756	NA
EPI_ISL_11500986	NA
EPI_ISL_11500991	NA
EPI_ISL_11167932	NA
EPI_ISL_11439372	NA
EPI_ISL_11167933	NA
EPI_ISL_11499693	NA
EPI_ISL_11406759	NA
EPI_ISL_11439381	NA
EPI_ISL_11167930	NA
EPI_ISL_11439382	NA
EPI_ISL_11439385	NA
EPI_ISL_11439384	NA
EPI_ISL_11406780	NA
EPI_ISL_11500999	NA
EPI_ISL_11499437	NA
EPI_ISL_11500997	NA
EPI_ISL_11439395	NA
EPI_ISL_11406793	NA
EPI_ISL_11439397	NA
EPI_ISL_11439399	NA
EPI_ISL_11499425	NA
EPI_ISL_11499414	NA
EPI_ISL_11499426	NA
EPI_ISL_11406791	NA
EPI_ISL_11499433	NA
EPI_ISL_11499423	NA
EPI_ISL_11406794	NA
EPI_ISL_11406790	NA
EPI_ISL_11499419	NA
EPI_ISL_11048761	NA
EPI_ISL_11406792	NA
EPI_ISL_11499420	NA
EPI_ISL_11499411	NA
EPI_ISL_11499422	NA
EPI_ISL_11406799	NA
EPI_ISL_11406797	NA
EPI_ISL_11442624	NA
EPI_ISL_11326781	NA
EPI_ISL_11442620	NA
EPI_ISL_11442631	NA
EPI_ISL_11439366	NA
EPI_ISL_11439370	NA
EPI_ISL_11385336	ON072192.1
EPI_ISL_11439364	NA
EPI_ISL_11439371	NA
EPI_ISL_11439361	NA
EPI_ISL_11439365	NA
EPI_ISL_11439375	NA
EPI_ISL_11407384	NA
EPI_ISL_11501108	NA
EPI_ISL_11501133	NA
EPI_ISL_11192793	ON025597.1
EPI_ISL_11439376	NA
EPI_ISL_11439379	NA
EPI_ISL_11406788	NA
EPI_ISL_11501117	NA
EPI_ISL_11442617	NA
EPI_ISL_11501006	NA
EPI_ISL_11501004	NA
EPI_ISL_11501132	NA
EPI_ISL_11501016	NA
EPI_ISL_11499471	NA
EPI_ISL_11501013	NA
EPI_ISL_11501051	NA
EPI_ISL_11501074	NA
EPI_ISL_11499477	NA
EPI_ISL_11501033	NA
EPI_ISL_11501049	NA
EPI_ISL_11501046	NA
EPI_ISL_11501064	NA
EPI_ISL_11501063	NA
EPI_ISL_11501055	NA
EPI_ISL_11501086	NA
EPI_ISL_11501061	NA
EPI_ISL_11501066	NA
EPI_ISL_11501084	NA
EPI_ISL_11501083	NA
EPI_ISL_11501085	NA
EPI_ISL_11501096	NA
EPI_ISL_11501072	NA
EPI_ISL_11501071	NA
EPI_ISL_11501081	NA
EPI_ISL_11501093	NA
EPI_ISL_11501092	NA
EPI_ISL_11501090	NA
EPI_ISL_11207713	NA
EPI_ISL_11207705	NA
EPI_ISL_11207719	NA
EPI_ISL_11207704	NA
EPI_ISL_11207703	NA
EPI_ISL_11167898	NA
EPI_ISL_11167827	NA
EPI_ISL_11167826	NA
EPI_ISL_11167838	NA
EPI_ISL_11167829	NA
EPI_ISL_11167825	NA
EPI_ISL_11167830	NA
EPI_ISL_11167835	NA
EPI_ISL_11167837	NA
EPI_ISL_11167832	NA
EPI_ISL_11167859	NA
EPI_ISL_11167848	NA
EPI_ISL_11167850	NA
EPI_ISL_11167846	NA
EPI_ISL_11167857	NA
EPI_ISL_11167845	NA
EPI_ISL_11167858	NA
EPI_ISL_11048891	NA
EPI_ISL_11048866	NA
EPI_ISL_11048758	NA
EPI_ISL_11048818	NA
EPI_ISL_11048868	NA
EPI_ISL_11048763	NA
EPI_ISL_11048851	NA
EPI_ISL_11048843	NA
EPI_ISL_11048827	NA
EPI_ISL_11048846	NA
EPI_ISL_11048847	NA
EPI_ISL_11048852	NA
EPI_ISL_11048828	NA
EPI_ISL_11048823	NA
EPI_ISL_11048814	NA
EPI_ISL_11048834	NA
EPI_ISL_11048817	NA
EPI_ISL_11018196	NA
EPI_ISL_11018195	NA
EPI_ISL_11167883	NA
EPI_ISL_11167881	NA
EPI_ISL_11167889	NA
EPI_ISL_11167887	NA
EPI_ISL_11167880	NA
EPI_ISL_11167873	NA
EPI_ISL_11167864	NA
EPI_ISL_11167882	NA
EPI_ISL_11167877	NA
EPI_ISL_11167910	NA
EPI_ISL_11167875	NA
EPI_ISL_11167888	NA
EPI_ISL_11167899	NA
EPI_ISL_11407383	NA
EPI_ISL_11192797	ON025599.1
EPI_ISL_11500982	NA
EPI_ISL_11439363	NA
EPI_ISL_11500892	NA
EPI_ISL_11500992	NA
EPI_ISL_11501058	NA
EPI_ISL_11439389	NA
EPI_ISL_11500989	NA
EPI_ISL_11501089	NA
EPI_ISL_11439391	NA
EPI_ISL_11529678	NA
EPI_ISL_11529674	NA
EPI_ISL_11529675	NA
EPI_ISL_11529684	NA
EPI_ISL_11529689	NA
EPI_ISL_11529694	NA
EPI_ISL_11529731	NA
EPI_ISL_11529742	NA
EPI_ISL_11529799	NA
EPI_ISL_11529745	NA
EPI_ISL_11529750	NA
EPI_ISL_11529758	NA
EPI_ISL_11529764	NA
EPI_ISL_11529780	NA
EPI_ISL_11529806	NA
EPI_ISL_11529798	NA
EPI_ISL_11529857	NA
EPI_ISL_11529870	NA
EPI_ISL_11529893	NA
EPI_ISL_11529905	NA
EPI_ISL_11529907	NA
EPI_ISL_11529917	NA
EPI_ISL_11529945	NA
EPI_ISL_11529924	NA
EPI_ISL_11529987	NA
EPI_ISL_11529929	NA
EPI_ISL_11529948	NA
EPI_ISL_11529962	NA
EPI_ISL_11530006	NA
EPI_ISL_11529964	NA
EPI_ISL_11529994	NA
EPI_ISL_11530009	NA
EPI_ISL_11530037	NA
EPI_ISL_11530011	NA
EPI_ISL_11530012	NA
EPI_ISL_11530022	NA
EPI_ISL_11530036	NA
EPI_ISL_11530034	NA
EPI_ISL_11530042	NA
EPI_ISL_11530054	NA
EPI_ISL_11530043	NA
EPI_ISL_11530052	NA
EPI_ISL_11530060	NA
EPI_ISL_11530062	NA
EPI_ISL_11530065	NA
EPI_ISL_11530069	NA
EPI_ISL_11530066	NA
EPI_ISL_11530068	NA
EPI_ISL_11530075	NA
EPI_ISL_11530077	NA
EPI_ISL_11530079	NA
EPI_ISL_11530089	NA
EPI_ISL_11530093	NA
EPI_ISL_11530097	NA
EPI_ISL_11530099	NA
EPI_ISL_11530106	NA
EPI_ISL_11530113	NA
EPI_ISL_11530114	NA
EPI_ISL_11530117	NA
EPI_ISL_11530118	NA
EPI_ISL_11530126	NA
EPI_ISL_11530141	NA
EPI_ISL_11530145	NA
EPI_ISL_11530157	NA
EPI_ISL_11530159	NA
EPI_ISL_11530162	NA
EPI_ISL_11530165	NA
EPI_ISL_11530180	NA
EPI_ISL_11530181	NA
EPI_ISL_11530183	NA
EPI_ISL_11530184	NA
EPI_ISL_11530185	NA
EPI_ISL_11530186	NA
EPI_ISL_11530189	NA
EPI_ISL_11530199	NA
EPI_ISL_11530209	NA
EPI_ISL_11530210	NA
EPI_ISL_11530220	NA
EPI_ISL_11530231	NA
EPI_ISL_11530238	NA
EPI_ISL_11530241	NA
EPI_ISL_11530244	NA
EPI_ISL_11530245	NA
EPI_ISL_11530256	NA
EPI_ISL_11530248	NA
EPI_ISL_11530249	NA
EPI_ISL_11530250	NA
EPI_ISL_11530251	NA
EPI_ISL_11530252	NA
EPI_ISL_11530253	NA
EPI_ISL_11530255	NA
EPI_ISL_11530257	NA
EPI_ISL_11530261	NA
EPI_ISL_11530262	NA
EPI_ISL_11530267	NA
EPI_ISL_11530268	NA
EPI_ISL_11530269	NA
EPI_ISL_11530274	NA
EPI_ISL_11530278	NA
EPI_ISL_11530317	NA
EPI_ISL_11530320	NA
EPI_ISL_11530327	NA
EPI_ISL_11530331	NA
EPI_ISL_11530351	NA
EPI_ISL_11533836	NA
EPI_ISL_11564818	NA
EPI_ISL_11564822	NA
EPI_ISL_11564834	NA
EPI_ISL_11564836	NA
EPI_ISL_11564839	NA
EPI_ISL_11564840	NA
EPI_ISL_11564841	NA
EPI_ISL_11564848	NA
EPI_ISL_11564849	NA
EPI_ISL_11564850	NA
EPI_ISL_11564851	NA
EPI_ISL_11564864	NA
EPI_ISL_11564866	NA
EPI_ISL_11564870	NA
EPI_ISL_11564872	NA
EPI_ISL_11564893	NA
EPI_ISL_11564896	NA
EPI_ISL_11564899	NA
EPI_ISL_11564900	NA
EPI_ISL_11564904	NA
EPI_ISL_11621571	NA
EPI_ISL_11621572	NA
EPI_ISL_11621574	NA
EPI_ISL_11621579	NA
EPI_ISL_11621580	NA
EPI_ISL_11621581	NA
EPI_ISL_11621594	NA
EPI_ISL_11621598	NA
EPI_ISL_11621603	NA
EPI_ISL_11622131	NA
EPI_ISL_11622135	NA
EPI_ISL_11622143	NA
EPI_ISL_11622147	NA
EPI_ISL_11622148	NA
EPI_ISL_11698041	NA
EPI_ISL_11622149	NA
EPI_ISL_11622161	NA
EPI_ISL_11628092	ON124922.1
EPI_ISL_11698018	NA
EPI_ISL_11698025	NA
EPI_ISL_11698028	NA
EPI_ISL_11698034	NA
EPI_ISL_11698040	NA
EPI_ISL_11698047	NA
EPI_ISL_11698049	NA
EPI_ISL_11698062	NA
EPI_ISL_11698067	NA
EPI_ISL_11698068	NA
EPI_ISL_11698069	NA
EPI_ISL_11698072	NA
EPI_ISL_11698073	NA
EPI_ISL_11698076	NA
EPI_ISL_11698078	NA
EPI_ISL_11698079	NA
EPI_ISL_11698080	NA
EPI_ISL_11698083	NA
EPI_ISL_11698084	NA
EPI_ISL_11715738	NA
EPI_ISL_11755074	NA
EPI_ISL_11813972	NA
EPI_ISL_11813973	NA
EPI_ISL_11813975	NA
EPI_ISL_11813976	NA
EPI_ISL_11815401	NA
EPI_ISL_11815404	NA
EPI_ISL_11815414	NA
EPI_ISL_11815419	NA
EPI_ISL_11815425	NA
EPI_ISL_11815439	NA
EPI_ISL_11815859	NA
EPI_ISL_11816718	NA
EPI_ISL_11816722	NA
EPI_ISL_11530064	NA
EPI_ISL_11530048	NA
EPI_ISL_11529788	NA
EPI_ISL_11529680	NA
EPI_ISL_11529931	NA
EPI_ISL_11530313	NA
EPI_ISL_11530286	NA
EPI_ISL_11530294	NA
EPI_ISL_11530109	NA
EPI_ISL_11530140	NA
EPI_ISL_11530144	NA
EPI_ISL_11530121	NA
EPI_ISL_11530123	NA
EPI_ISL_11530166	NA
EPI_ISL_11529915	NA
EPI_ISL_11564907	NA
EPI_ISL_11564824	NA
EPI_ISL_11564819	NA
EPI_ISL_11564875	NA
EPI_ISL_11530207	NA
EPI_ISL_11623505	NA
EPI_ISL_11623506	NA
EPI_ISL_11622157	NA
EPI_ISL_11622146	NA
EPI_ISL_11628099	ON124928.1
EPI_ISL_11698019	NA
EPI_ISL_11698052	NA
EPI_ISL_11529820	NA
EPI_ISL_11530324	NA
EPI_ISL_11815387	NA
EPI_ISL_11815385	NA
EPI_ISL_11815397	NA
EPI_ISL_11815428	NA
EPI_ISL_11715741	NA
EPI_ISL_11530247	NA
EPI_ISL_11529867	NA
EPI_ISL_11698070	NA
EPI_ISL_11530254	NA
EPI_ISL_11530354	NA
EPI_ISL_11529781	NA
EPI_ISL_11698051	NA
EPI_ISL_11698060	NA
EPI_ISL_11564857	NA
EPI_ISL_11621586	NA
EPI_ISL_11529786	NA
EPI_ISL_11564886	NA
EPI_ISL_11529988	NA
EPI_ISL_11530288	NA
EPI_ISL_11564888	NA
EPI_ISL_11529889	NA
EPI_ISL_11530289	NA
EPI_ISL_11698089	NA
EPI_ISL_11530155	NA
EPI_ISL_11530091	NA
EPI_ISL_11530142	NA
EPI_ISL_11530242	NA
EPI_ISL_11530283	NA
EPI_ISL_11530083	NA
EPI_ISL_11698046	NA
EPI_ISL_11698063	NA
EPI_ISL_11530164	NA
EPI_ISL_11530364	NA
EPI_ISL_11698061	NA
EPI_ISL_11564856	NA
EPI_ISL_11530198	NA
EPI_ISL_11529898	NA
EPI_ISL_11529723	NA
EPI_ISL_11529686	NA
EPI_ISL_11529991	NA
EPI_ISL_11529888	NA
EPI_ISL_11529800	NA
EPI_ISL_11530156	NA
EPI_ISL_11529765	NA
EPI_ISL_11564858	NA
EPI_ISL_11564889	NA
EPI_ISL_11628089	ON124920.1
EPI_ISL_11529690	NA
EPI_ISL_11529859	NA
EPI_ISL_11715736	NA
EPI_ISL_11715742	NA
EPI_ISL_11715737	NA
EPI_ISL_11715740	NA
EPI_ISL_11715739	NA
EPI_ISL_11813971	NA
EPI_ISL_11813969	NA
EPI_ISL_11813974	NA
EPI_ISL_11621601	NA
EPI_ISL_11621590	NA
EPI_ISL_11621595	NA
EPI_ISL_11621593	NA
EPI_ISL_11621587	NA
EPI_ISL_11621584	NA
EPI_ISL_11621583	NA
EPI_ISL_11621578	NA
EPI_ISL_11622759	NA
EPI_ISL_11622764	NA
EPI_ISL_11622762	NA
EPI_ISL_11622761	NA
EPI_ISL_11622763	NA
EPI_ISL_11815860	NA
EPI_ISL_11529876	NA
EPI_ISL_11529801	NA
EPI_ISL_11529803	NA
EPI_ISL_11529802	NA
EPI_ISL_11529819	NA
EPI_ISL_11529818	NA
EPI_ISL_11529804	NA
EPI_ISL_11529821	NA
EPI_ISL_11529822	NA
EPI_ISL_11529817	NA
EPI_ISL_11529814	NA
EPI_ISL_11529810	NA
EPI_ISL_11529815	NA
EPI_ISL_11529812	NA
EPI_ISL_11529807	NA
EPI_ISL_11529862	NA
EPI_ISL_11529863	NA
EPI_ISL_11529868	NA
EPI_ISL_11529866	NA
EPI_ISL_11529865	NA
EPI_ISL_11529858	NA
EPI_ISL_11529856	NA
EPI_ISL_11529854	NA
EPI_ISL_11529881	NA
EPI_ISL_11529884	NA
EPI_ISL_11529886	NA
EPI_ISL_11529873	NA
EPI_ISL_11529878	NA
EPI_ISL_11529872	NA
EPI_ISL_11529871	NA
EPI_ISL_11529892	NA
EPI_ISL_11529891	NA
EPI_ISL_11529897	NA
EPI_ISL_11755073	NA
EPI_ISL_11529704	NA
EPI_ISL_11529701	NA
EPI_ISL_11529727	NA
EPI_ISL_11529720	NA
EPI_ISL_11529726	NA
EPI_ISL_11529725	NA
EPI_ISL_11529722	NA
EPI_ISL_11529707	NA
EPI_ISL_11529741	NA
EPI_ISL_11529718	NA
EPI_ISL_11529710	NA
EPI_ISL_11529715	NA
EPI_ISL_11529712	NA
EPI_ISL_11529711	NA
EPI_ISL_11529709	NA
EPI_ISL_11529740	NA
EPI_ISL_11529746	NA
EPI_ISL_11529730	NA
EPI_ISL_11529749	NA
EPI_ISL_11529748	NA
EPI_ISL_11529747	NA
EPI_ISL_11529744	NA
EPI_ISL_11529739	NA
EPI_ISL_11529737	NA
EPI_ISL_11529738	NA
EPI_ISL_11529736	NA
EPI_ISL_11529735	NA
EPI_ISL_11529732	NA
EPI_ISL_11529734	NA
EPI_ISL_11529729	NA
EPI_ISL_11529761	NA
EPI_ISL_11529768	NA
EPI_ISL_11529767	NA
EPI_ISL_11529752	NA
EPI_ISL_11529769	NA
EPI_ISL_11529766	NA
EPI_ISL_11529755	NA
EPI_ISL_11529789	NA
EPI_ISL_11529785	NA
EPI_ISL_11529757	NA
EPI_ISL_11529759	NA
EPI_ISL_11529776	NA
EPI_ISL_11529756	NA
EPI_ISL_11529784	NA
EPI_ISL_11529754	NA
EPI_ISL_11529777	NA
EPI_ISL_11529783	NA
EPI_ISL_11529782	NA
EPI_ISL_11529787	NA
EPI_ISL_11529773	NA
EPI_ISL_11529775	NA
EPI_ISL_11529770	NA
EPI_ISL_11529772	NA
EPI_ISL_11529778	NA
EPI_ISL_11529771	NA
EPI_ISL_11529779	NA
EPI_ISL_11529793	NA
EPI_ISL_11529796	NA
EPI_ISL_11529794	NA
EPI_ISL_11529790	NA
EPI_ISL_11529791	NA
EPI_ISL_11529792	NA
EPI_ISL_11529698	NA
EPI_ISL_11529695	NA
EPI_ISL_11529699	NA
EPI_ISL_11529697	NA
EPI_ISL_11529692	NA
EPI_ISL_11529696	NA
EPI_ISL_11815396	NA
EPI_ISL_11815393	NA
EPI_ISL_11529685	NA
EPI_ISL_11529688	NA
EPI_ISL_11529682	NA
EPI_ISL_11529676	NA
EPI_ISL_11529687	NA
EPI_ISL_11529683	NA
EPI_ISL_11815409	NA
EPI_ISL_11815400	NA
EPI_ISL_11815403	NA
EPI_ISL_11815411	NA
EPI_ISL_11816714	NA
EPI_ISL_11816715	NA
EPI_ISL_11816721	NA
EPI_ISL_11815420	NA
EPI_ISL_11815432	NA
EPI_ISL_11815434	NA
EPI_ISL_11815430	NA
EPI_ISL_11815436	NA
EPI_ISL_11815438	NA
EPI_ISL_11622136	NA
EPI_ISL_11622145	NA
EPI_ISL_11622163	NA
EPI_ISL_11622167	NA
EPI_ISL_11622165	NA
EPI_ISL_11622160	NA
EPI_ISL_11622169	NA
EPI_ISL_11622162	NA
EPI_ISL_11622155	NA
EPI_ISL_11622159	NA
EPI_ISL_11622158	NA
EPI_ISL_11622154	NA
EPI_ISL_11622150	NA
EPI_ISL_11622129	NA
EPI_ISL_11622152	NA
EPI_ISL_11622141	NA
EPI_ISL_11622137	NA
EPI_ISL_11622130	NA
EPI_ISL_11530053	NA
EPI_ISL_11529925	NA
EPI_ISL_11529923	NA
EPI_ISL_11529918	NA
EPI_ISL_11529916	NA
EPI_ISL_11529926	NA
EPI_ISL_11529908	NA
EPI_ISL_11529946	NA
EPI_ISL_11529902	NA
EPI_ISL_11529947	NA
EPI_ISL_11529944	NA
EPI_ISL_11529934	NA
EPI_ISL_11529950	NA
EPI_ISL_11529960	NA
EPI_ISL_11529951	NA
EPI_ISL_11529955	NA
EPI_ISL_11529957	NA
EPI_ISL_11529982	NA
EPI_ISL_11529953	NA
EPI_ISL_11529978	NA
EPI_ISL_11529949	NA
EPI_ISL_11529983	NA
EPI_ISL_11529970	NA
EPI_ISL_11529977	NA
EPI_ISL_11529993	NA
EPI_ISL_11529995	NA
EPI_ISL_11529999	NA
EPI_ISL_11529996	NA
EPI_ISL_11530019	NA
EPI_ISL_11530016	NA
EPI_ISL_11530059	NA
EPI_ISL_11530002	NA
EPI_ISL_11530004	NA
EPI_ISL_11530061	NA
EPI_ISL_11530041	NA
EPI_ISL_11530058	NA
EPI_ISL_11530070	NA
EPI_ISL_11530072	NA
EPI_ISL_11530039	NA
EPI_ISL_11530038	NA
EPI_ISL_11530044	NA
EPI_ISL_11530081	NA
EPI_ISL_11530047	NA
EPI_ISL_11530046	NA
EPI_ISL_11530055	NA
EPI_ISL_11530051	NA
EPI_ISL_11530082	NA
EPI_ISL_11530085	NA
EPI_ISL_11530087	NA
EPI_ISL_11530095	NA
EPI_ISL_11530092	NA
EPI_ISL_11748833	NA
EPI_ISL_11530358	NA
EPI_ISL_11530322	NA
EPI_ISL_11530334	NA
EPI_ISL_11530336	NA
EPI_ISL_11530337	NA
EPI_ISL_11530339	NA
EPI_ISL_11530335	NA
EPI_ISL_11530342	NA
EPI_ISL_11530350	NA
EPI_ISL_11530323	NA
EPI_ISL_11530346	NA
EPI_ISL_11530345	NA
EPI_ISL_11530347	NA
EPI_ISL_11530312	NA
EPI_ISL_11530316	NA
EPI_ISL_11530321	NA
EPI_ISL_11530353	NA
EPI_ISL_11530314	NA
EPI_ISL_11530315	NA
EPI_ISL_11530326	NA
EPI_ISL_11530328	NA
EPI_ISL_11530329	NA
EPI_ISL_11530330	NA
EPI_ISL_11530332	NA
EPI_ISL_11530359	NA
EPI_ISL_11530372	NA
EPI_ISL_11530376	NA
EPI_ISL_11530369	NA
EPI_ISL_11530357	NA
EPI_ISL_11530366	NA
EPI_ISL_11530368	NA
EPI_ISL_11530367	NA
EPI_ISL_11530371	NA
EPI_ISL_11530373	NA
EPI_ISL_11530370	NA
EPI_ISL_11530375	NA
EPI_ISL_11530308	NA
EPI_ISL_11530302	NA
EPI_ISL_11530305	NA
EPI_ISL_11530304	NA
EPI_ISL_11530301	NA
EPI_ISL_11530303	NA
EPI_ISL_11530309	NA
EPI_ISL_11530306	NA
EPI_ISL_11530307	NA
EPI_ISL_11530311	NA
EPI_ISL_11530310	NA
EPI_ISL_11530213	NA
EPI_ISL_11530216	NA
EPI_ISL_11530219	NA
EPI_ISL_11530217	NA
EPI_ISL_11530228	NA
EPI_ISL_11530214	NA
EPI_ISL_11530226	NA
EPI_ISL_11530223	NA
EPI_ISL_11530221	NA
EPI_ISL_11530224	NA
EPI_ISL_11530227	NA
EPI_ISL_11530229	NA
EPI_ISL_11530230	NA
EPI_ISL_11530232	NA
EPI_ISL_11530234	NA
EPI_ISL_11530206	NA
EPI_ISL_11530200	NA
EPI_ISL_11530205	NA
EPI_ISL_11530259	NA
EPI_ISL_11530263	NA
EPI_ISL_11530236	NA
EPI_ISL_11530272	NA
EPI_ISL_11530270	NA
EPI_ISL_11530276	NA
EPI_ISL_11530277	NA
EPI_ISL_11530235	NA
EPI_ISL_11530237	NA
EPI_ISL_11530243	NA
EPI_ISL_11530240	NA
EPI_ISL_11530281	NA
EPI_ISL_11530280	NA
EPI_ISL_11530282	NA
EPI_ISL_11530284	NA
EPI_ISL_11530287	NA
EPI_ISL_11530290	NA
EPI_ISL_11530292	NA
EPI_ISL_11530291	NA
EPI_ISL_11530293	NA
EPI_ISL_11530299	NA
EPI_ISL_11530298	NA
EPI_ISL_11530296	NA
EPI_ISL_11530297	NA
EPI_ISL_11530107	NA
EPI_ISL_11530101	NA
EPI_ISL_11530100	NA
EPI_ISL_11530102	NA
EPI_ISL_11530108	NA
EPI_ISL_11530104	NA
EPI_ISL_11530110	NA
EPI_ISL_11530112	NA
EPI_ISL_11530136	NA
EPI_ISL_11530138	NA
EPI_ISL_11530139	NA
EPI_ISL_11530137	NA
EPI_ISL_11530146	NA
EPI_ISL_11530147	NA
EPI_ISL_11530148	NA
EPI_ISL_11530151	NA
EPI_ISL_11530154	NA
EPI_ISL_11530193	NA
EPI_ISL_11530122	NA
EPI_ISL_11530120	NA
EPI_ISL_11530124	NA
EPI_ISL_11530132	NA
EPI_ISL_11530133	NA
EPI_ISL_11530188	NA
EPI_ISL_11530131	NA
EPI_ISL_11530130	NA
EPI_ISL_11530134	NA
EPI_ISL_11530194	NA
EPI_ISL_11530192	NA
EPI_ISL_11530190	NA
EPI_ISL_11530195	NA
EPI_ISL_11530196	NA
EPI_ISL_11530163	NA
EPI_ISL_11530197	NA
EPI_ISL_11530171	NA
EPI_ISL_11530168	NA
EPI_ISL_11530169	NA
EPI_ISL_11530179	NA
EPI_ISL_11530175	NA
EPI_ISL_11530170	NA
EPI_ISL_11530174	NA
EPI_ISL_11564877	NA
EPI_ISL_11564905	NA
EPI_ISL_11698085	NA
EPI_ISL_11698087	NA
EPI_ISL_11698055	NA
EPI_ISL_11698056	NA
EPI_ISL_11698064	NA
EPI_ISL_11698077	NA
EPI_ISL_11698075	NA
EPI_ISL_11698057	NA
EPI_ISL_11698045	NA
EPI_ISL_11698059	NA
EPI_ISL_11698054	NA
EPI_ISL_11698029	NA
EPI_ISL_11698048	NA
EPI_ISL_11698044	NA
EPI_ISL_11564890	NA
EPI_ISL_11698042	NA
EPI_ISL_11698038	NA
EPI_ISL_11698039	NA
EPI_ISL_11698037	NA
EPI_ISL_11698036	NA
EPI_ISL_11698033	NA
EPI_ISL_11698030	NA
EPI_ISL_11698026	NA
EPI_ISL_11564869	NA
EPI_ISL_11698027	NA
EPI_ISL_11698023	NA
EPI_ISL_11564897	NA
EPI_ISL_11564891	NA
EPI_ISL_11564885	NA
EPI_ISL_11564883	NA
EPI_ISL_11564887	NA
EPI_ISL_11564873	NA
EPI_ISL_11564853	NA
EPI_ISL_11564882	NA
EPI_ISL_11564884	NA
EPI_ISL_11564865	NA
EPI_ISL_11564844	NA
EPI_ISL_11564820	NA
EPI_ISL_11564777	NA
EPI_ISL_11564868	NA
EPI_ISL_11564817	NA
EPI_ISL_11564776	NA
EPI_ISL_11564854	NA
EPI_ISL_11564825	NA
EPI_ISL_11564835	NA
EPI_ISL_11564779	NA
EPI_ISL_11564778	NA
EPI_ISL_11564815	NA
EPI_ISL_11628093	ON124923.1
EPI_ISL_11628096	ON124925.1
EPI_ISL_11628101	ON124930.1
EPI_ISL_11628091	ON124921.1
EPI_ISL_11628094	NA
EPI_ISL_11815437	NA
EPI_ISL_11621600	NA
EPI_ISL_11564881	NA
EPI_ISL_11815431	NA
EPI_ISL_11564880	NA
EPI_ISL_11564879	NA
EPI_ISL_11564903	NA
EPI_ISL_11621599	NA
EPI_ISL_11628097	ON124926.1
EPI_ISL_11564906	NA
EPI_ISL_11621597	NA
EPI_ISL_11621582	NA
EPI_ISL_11621596	NA
EPI_ISL_11621575	NA
EPI_ISL_11564901	NA
EPI_ISL_11621591	NA
EPI_ISL_11621592	NA
EPI_ISL_11621585	NA
EPI_ISL_11628095	ON124924.1
EPI_ISL_11621588	NA
EPI_ISL_11621576	NA
EPI_ISL_11815388	NA
EPI_ISL_11621573	NA
EPI_ISL_11621577	NA
EPI_ISL_11815398	NA
EPI_ISL_11815407	NA
EPI_ISL_11622166	NA
EPI_ISL_11813977	NA
EPI_ISL_11815858	NA
EPI_ISL_11697975	NA
EPI_ISL_11815392	NA
EPI_ISL_11622164	NA
EPI_ISL_11815405	NA
EPI_ISL_11622156	NA
EPI_ISL_11815394	NA
EPI_ISL_11564867	NA
EPI_ISL_11564860	NA
EPI_ISL_11564871	NA
EPI_ISL_11698020	NA
EPI_ISL_11564861	NA
EPI_ISL_11698022	NA
EPI_ISL_11564859	NA
EPI_ISL_11564862	NA
EPI_ISL_11698024	NA
EPI_ISL_11698021	NA
EPI_ISL_11815417	NA
EPI_ISL_11815416	NA
EPI_ISL_11622139	NA
EPI_ISL_11622132	NA
EPI_ISL_11815413	NA
EPI_ISL_11816716	NA
EPI_ISL_11816720	NA
EPI_ISL_11622138	NA
EPI_ISL_11564892	NA
EPI_ISL_11697974	NA
EPI_ISL_11564894	NA
EPI_ISL_11698066	NA
EPI_ISL_11622128	NA
EPI_ISL_11697977	NA
EPI_ISL_11698050	NA
EPI_ISL_11564898	NA
EPI_ISL_11698032	NA
EPI_ISL_11815422	NA
EPI_ISL_11815423	NA
EPI_ISL_11564895	NA
EPI_ISL_11815426	NA
EPI_ISL_11530203	NA
EPI_ISL_11530172	NA
EPI_ISL_11530204	NA
EPI_ISL_11529966	NA
EPI_ISL_11530218	NA
EPI_ISL_11530343	NA
EPI_ISL_11530215	NA
EPI_ISL_11530338	NA
EPI_ISL_11530340	NA
EPI_ISL_11530225	NA
EPI_ISL_11530222	NA
EPI_ISL_11530233	NA
EPI_ISL_11530273	NA
EPI_ISL_11530152	NA
EPI_ISL_11530341	NA
EPI_ISL_11530344	NA
EPI_ISL_11530349	NA
EPI_ISL_11530318	NA
EPI_ISL_11530355	NA
EPI_ISL_11533834	NA
EPI_ISL_11533835	NA
EPI_ISL_11530319	NA
EPI_ISL_11530325	NA
EPI_ISL_11530202	NA
EPI_ISL_11564816	NA
EPI_ISL_11530201	NA
EPI_ISL_11530258	NA
EPI_ISL_11530265	NA
EPI_ISL_11530212	NA
EPI_ISL_11530275	NA
EPI_ISL_11564823	NA
EPI_ISL_11530260	NA
EPI_ISL_11564821	NA
EPI_ISL_11530143	NA
EPI_ISL_11530178	NA
EPI_ISL_11530264	NA
EPI_ISL_11530266	NA
EPI_ISL_11564846	NA
EPI_ISL_11530271	NA
EPI_ISL_11530149	NA
EPI_ISL_11530150	NA
EPI_ISL_11530153	NA
EPI_ISL_11530362	NA
EPI_ISL_11530356	NA
EPI_ISL_11530239	NA
EPI_ISL_11564843	NA
EPI_ISL_11530363	NA
EPI_ISL_11530246	NA
EPI_ISL_11530182	NA
EPI_ISL_11564852	NA
EPI_ISL_11530135	NA
EPI_ISL_11530187	NA
EPI_ISL_11530167	NA
EPI_ISL_11564855	NA
EPI_ISL_11530191	NA
EPI_ISL_11530158	NA
EPI_ISL_11564838	NA
EPI_ISL_11530279	NA
EPI_ISL_11564847	NA
EPI_ISL_11530161	NA
EPI_ISL_11530285	NA
EPI_ISL_11564842	NA
EPI_ISL_11530160	NA
EPI_ISL_11532907	NA
EPI_ISL_11564837	NA
EPI_ISL_11530177	NA
EPI_ISL_11530173	NA
EPI_ISL_11530176	NA
EPI_ISL_11530105	NA
EPI_ISL_11530111	NA
EPI_ISL_11530119	NA
EPI_ISL_11529965	NA
EPI_ISL_11530103	NA
EPI_ISL_11530015	NA
EPI_ISL_11530021	NA
EPI_ISL_11530018	NA
EPI_ISL_11530031	NA
EPI_ISL_11530017	NA
EPI_ISL_11530029	NA
EPI_ISL_11529968	NA
EPI_ISL_11530023	NA
EPI_ISL_11530025	NA
EPI_ISL_11530020	NA
EPI_ISL_11530024	NA
EPI_ISL_11530026	NA
EPI_ISL_11530027	NA
EPI_ISL_11530035	NA
EPI_ISL_11530028	NA
EPI_ISL_11530030	NA
EPI_ISL_11530032	NA
EPI_ISL_11529969	NA
EPI_ISL_11530115	NA
EPI_ISL_11530005	NA
EPI_ISL_11530033	NA
EPI_ISL_11530001	NA
EPI_ISL_11530008	NA
EPI_ISL_11530080	NA
EPI_ISL_11530116	NA
EPI_ISL_11530129	NA
EPI_ISL_11529963	NA
EPI_ISL_11530003	NA
EPI_ISL_11530127	NA
EPI_ISL_11530000	NA
EPI_ISL_11530125	NA
EPI_ISL_11530056	NA
EPI_ISL_11530007	NA
EPI_ISL_11530128	NA
EPI_ISL_11530014	NA
EPI_ISL_11530010	NA
EPI_ISL_11529972	NA
EPI_ISL_11530071	NA
EPI_ISL_11530063	NA
EPI_ISL_11529980	NA
EPI_ISL_11530013	NA
EPI_ISL_11529981	NA
EPI_ISL_11529984	NA
EPI_ISL_11530067	NA
EPI_ISL_11529975	NA
EPI_ISL_11530073	NA
EPI_ISL_11529979	NA
EPI_ISL_11530049	NA
EPI_ISL_11529976	NA
EPI_ISL_11530076	NA
EPI_ISL_11530078	NA
EPI_ISL_11529997	NA
EPI_ISL_11530050	NA
EPI_ISL_11530045	NA
EPI_ISL_11530057	NA
EPI_ISL_11529998	NA
EPI_ISL_11530086	NA
EPI_ISL_11530084	NA
EPI_ISL_11530088	NA
EPI_ISL_11530094	NA
EPI_ISL_11530096	NA
EPI_ISL_11530098	NA
EPI_ISL_11628098	ON124927.1
EPI_ISL_11698071	NA
EPI_ISL_11698074	NA
EPI_ISL_11628088	ON124919.1
EPI_ISL_11622758	NA
EPI_ISL_11622760	NA
EPI_ISL_11698081	NA
EPI_ISL_11698088	NA
EPI_ISL_11698086	NA
EPI_ISL_11622757	NA
EPI_ISL_11815386	NA
EPI_ISL_11816719	NA
EPI_ISL_11815384	NA
EPI_ISL_11815391	NA
EPI_ISL_11815399	NA
EPI_ISL_11815390	NA
EPI_ISL_11816717	NA
EPI_ISL_11815395	NA
EPI_ISL_11815406	NA
EPI_ISL_11815421	NA
EPI_ISL_11815402	NA
EPI_ISL_11815412	NA
EPI_ISL_11815433	NA
EPI_ISL_11813970	NA
EPI_ISL_11697976	NA
EPI_ISL_11815435	NA
EPI_ISL_11815427	NA
EPI_ISL_11622168	NA
EPI_ISL_11698053	NA
EPI_ISL_11698031	NA
EPI_ISL_11698065	NA
EPI_ISL_11698043	NA
EPI_ISL_11698035	NA
EPI_ISL_11529903	NA
EPI_ISL_11529900	NA
EPI_ISL_11529901	NA
EPI_ISL_11529922	NA
EPI_ISL_11529914	NA
EPI_ISL_11529920	NA
EPI_ISL_11529919	NA
EPI_ISL_11529932	NA
EPI_ISL_11529910	NA
EPI_ISL_11529913	NA
EPI_ISL_11529930	NA
EPI_ISL_11529909	NA
EPI_ISL_11529943	NA
EPI_ISL_11529906	NA
EPI_ISL_11529890	NA
EPI_ISL_11529940	NA
EPI_ISL_11529938	NA
EPI_ISL_11529942	NA
EPI_ISL_11529937	NA
EPI_ISL_11529939	NA
EPI_ISL_11529936	NA
EPI_ISL_11529933	NA
EPI_ISL_11529935	NA
EPI_ISL_11529927	NA
EPI_ISL_11529961	NA
EPI_ISL_11529959	NA
EPI_ISL_11529952	NA
EPI_ISL_11529874	NA
EPI_ISL_11529896	NA
EPI_ISL_11529894	NA
EPI_ISL_11529763	NA
EPI_ISL_11529762	NA
EPI_ISL_11564902	NA
EPI_ISL_11530208	NA
EPI_ISL_11564876	NA
EPI_ISL_11564874	NA
EPI_ISL_11529708	NA
EPI_ISL_11530348	NA
EPI_ISL_11530352	NA
EPI_ISL_11533837	NA
EPI_ISL_11530333	NA
EPI_ISL_11530361	NA
EPI_ISL_11530360	NA
EPI_ISL_11530365	NA
EPI_ISL_11530374	NA
EPI_ISL_11530377	NA
EPI_ISL_11530074	NA
EPI_ISL_11529941	NA
EPI_ISL_11529912	NA
EPI_ISL_11529904	NA
EPI_ISL_11529911	NA
EPI_ISL_11529921	NA
EPI_ISL_11530300	NA
EPI_ISL_11529928	NA
EPI_ISL_11529967	NA
EPI_ISL_11564814	NA
EPI_ISL_11529958	NA
EPI_ISL_11529974	NA
EPI_ISL_11529954	NA
EPI_ISL_11529986	NA
EPI_ISL_11529985	NA
EPI_ISL_11529973	NA
EPI_ISL_11529956	NA
EPI_ISL_11529989	NA
EPI_ISL_11529992	NA
EPI_ISL_11529990	NA
EPI_ISL_11628090	NA
EPI_ISL_11815408	NA
EPI_ISL_11815389	NA
EPI_ISL_11564863	NA
EPI_ISL_11815410	NA
EPI_ISL_11815418	NA
EPI_ISL_11815415	NA
EPI_ISL_11621602	NA
EPI_ISL_11815440	NA
EPI_ISL_11628100	ON124929.1
EPI_ISL_11815424	NA
EPI_ISL_11815429	NA
EPI_ISL_11530040	NA
EPI_ISL_11529693	NA
EPI_ISL_11529691	NA
EPI_ISL_11529705	NA
EPI_ISL_11529805	NA
EPI_ISL_11529816	NA
EPI_ISL_11529811	NA
EPI_ISL_11529706	NA
EPI_ISL_11529716	NA
EPI_ISL_11529703	NA
EPI_ISL_11529702	NA
EPI_ISL_11529808	NA
EPI_ISL_11529813	NA
EPI_ISL_11529823	NA
EPI_ISL_11529700	NA
EPI_ISL_11529809	NA
EPI_ISL_11529869	NA
EPI_ISL_11529721	NA
EPI_ISL_11529713	NA
EPI_ISL_11529728	NA
EPI_ISL_11529724	NA
EPI_ISL_11529717	NA
EPI_ISL_11529719	NA
EPI_ISL_11529861	NA
EPI_ISL_11529714	NA
EPI_ISL_11529860	NA
EPI_ISL_11529855	NA
EPI_ISL_11529743	NA
EPI_ISL_11529864	NA
EPI_ISL_11529885	NA
EPI_ISL_11529733	NA
EPI_ISL_11529883	NA
EPI_ISL_11529880	NA
EPI_ISL_11529882	NA
EPI_ISL_11529760	NA
EPI_ISL_11529753	NA
EPI_ISL_11529751	NA
EPI_ISL_11529879	NA
EPI_ISL_11529774	NA
EPI_ISL_11529877	NA
EPI_ISL_11529875	NA
EPI_ISL_11529895	NA
EPI_ISL_11529899	NA
EPI_ISL_11529681	NA
EPI_ISL_11529795	NA
EPI_ISL_11529679	NA
EPI_ISL_11529677	NA
EPI_ISL_11622133	NA
EPI_ISL_11622144	NA
EPI_ISL_11622140	NA
EPI_ISL_11622142	NA
EPI_ISL_11622134	NA
EPI_ISL_11622153	NA
EPI_ISL_11698082	NA
EPI_ISL_11622151	NA
EPI_ISL_11698058	NA
EPI_ISL_11621589	NA
EPI_ISL_12224934	NA
EPI_ISL_12224970	NA
EPI_ISL_12224995	NA
EPI_ISL_12224956	NA
EPI_ISL_12224939	NA
EPI_ISL_12224965	NA
EPI_ISL_12325515	NA
EPI_ISL_12286462	NA
EPI_ISL_12325480	NA
EPI_ISL_11862250	NA
EPI_ISL_11862258	NA
EPI_ISL_11862259	NA
EPI_ISL_11862263	NA
EPI_ISL_11862268	NA
EPI_ISL_11862272	NA
EPI_ISL_11862274	NA
EPI_ISL_11862283	NA
EPI_ISL_11862285	NA
EPI_ISL_11889816	ON186795.1
EPI_ISL_11889817	ON186796.1
EPI_ISL_11889820	ON186797.1
EPI_ISL_11889822	ON186799.1
EPI_ISL_11889825	ON186801.1
EPI_ISL_11889829	NA
EPI_ISL_11889831	ON186804.1
EPI_ISL_11889832	ON186805.1
EPI_ISL_11889833	ON186806.1
EPI_ISL_11970776	NA
EPI_ISL_11970782	NA
EPI_ISL_11970783	NA
EPI_ISL_11970786	NA
EPI_ISL_11970787	NA
EPI_ISL_11970789	NA
EPI_ISL_11970790	NA
EPI_ISL_11970792	NA
EPI_ISL_11970793	NA
EPI_ISL_11970794	NA
EPI_ISL_11970795	NA
EPI_ISL_11970804	NA
EPI_ISL_11970805	NA
EPI_ISL_11970809	NA
EPI_ISL_11970810	NA
EPI_ISL_11970811	NA
EPI_ISL_11970815	NA
EPI_ISL_11970816	NA
EPI_ISL_11970817	NA
EPI_ISL_11970818	NA
EPI_ISL_11970819	NA
EPI_ISL_11970820	NA
EPI_ISL_11970821	NA
EPI_ISL_11970822	NA
EPI_ISL_11970823	NA
EPI_ISL_11970824	NA
EPI_ISL_11970825	NA
EPI_ISL_11970826	NA
EPI_ISL_12325504	NA
EPI_ISL_11970827	NA
EPI_ISL_11970828	NA
EPI_ISL_11970829	NA
EPI_ISL_11970841	NA
EPI_ISL_11970842	NA
EPI_ISL_11970843	NA
EPI_ISL_11970844	NA
EPI_ISL_11970845	NA
EPI_ISL_11970848	NA
EPI_ISL_12039077	NA
EPI_ISL_11970851	NA
EPI_ISL_12039079	NA
EPI_ISL_12039081	NA
EPI_ISL_12039092	NA
EPI_ISL_12039093	NA
EPI_ISL_12142697	NA
EPI_ISL_12039096	NA
EPI_ISL_12039097	NA
EPI_ISL_12039099	NA
EPI_ISL_12080260	ON249062.1
EPI_ISL_12080262	ON249064.1
EPI_ISL_12083628	NA
EPI_ISL_12087505	NA
EPI_ISL_12087507	NA
EPI_ISL_12087509	NA
EPI_ISL_12087510	NA
EPI_ISL_12087511	NA
EPI_ISL_12087512	NA
EPI_ISL_12087513	NA
EPI_ISL_12142653	NA
EPI_ISL_12142688	NA
EPI_ISL_12142690	NA
EPI_ISL_12142695	NA
EPI_ISL_12142699	NA
EPI_ISL_12142703	NA
EPI_ISL_12142707	NA
EPI_ISL_12142709	NA
EPI_ISL_12142717	NA
EPI_ISL_12142738	NA
EPI_ISL_12142765	NA
EPI_ISL_12142741	NA
EPI_ISL_12142743	NA
EPI_ISL_12142769	NA
EPI_ISL_12142774	NA
EPI_ISL_12142776	NA
EPI_ISL_12142790	NA
EPI_ISL_12142792	NA
EPI_ISL_12142795	NA
EPI_ISL_12142798	NA
EPI_ISL_12142814	NA
EPI_ISL_12154389	NA
EPI_ISL_12215230	NA
EPI_ISL_12215233	NA
EPI_ISL_12215234	NA
EPI_ISL_12215241	NA
EPI_ISL_12215244	NA
EPI_ISL_12215245	NA
EPI_ISL_12215247	NA
EPI_ISL_12215251	NA
EPI_ISL_12215252	NA
EPI_ISL_12215254	NA
EPI_ISL_12215259	NA
EPI_ISL_12215264	NA
EPI_ISL_12215265	NA
EPI_ISL_12215271	NA
EPI_ISL_12215273	NA
EPI_ISL_12215274	NA
EPI_ISL_12215277	NA
EPI_ISL_12215279	NA
EPI_ISL_12215282	NA
EPI_ISL_12215283	NA
EPI_ISL_12215287	NA
EPI_ISL_12215288	NA
EPI_ISL_12215289	NA
EPI_ISL_12215292	NA
EPI_ISL_12215293	NA
EPI_ISL_12215300	NA
EPI_ISL_12215309	NA
EPI_ISL_12215310	NA
EPI_ISL_12215313	NA
EPI_ISL_12215316	NA
EPI_ISL_12215318	NA
EPI_ISL_12215319	NA
EPI_ISL_12215320	NA
EPI_ISL_12215323	NA
EPI_ISL_12215326	NA
EPI_ISL_12215327	NA
EPI_ISL_12215329	NA
EPI_ISL_12215330	NA
EPI_ISL_12215333	NA
EPI_ISL_12215334	NA
EPI_ISL_12215335	NA
EPI_ISL_12215340	NA
EPI_ISL_12215353	NA
EPI_ISL_12215359	NA
EPI_ISL_12215360	NA
EPI_ISL_12215363	NA
EPI_ISL_12215365	NA
EPI_ISL_12215366	NA
EPI_ISL_12215367	NA
EPI_ISL_12215369	NA
EPI_ISL_12215371	NA
EPI_ISL_12215374	NA
EPI_ISL_12215375	NA
EPI_ISL_12215376	NA
EPI_ISL_12215377	NA
EPI_ISL_12215378	NA
EPI_ISL_12215382	NA
EPI_ISL_12215383	NA
EPI_ISL_12215398	NA
EPI_ISL_12215399	NA
EPI_ISL_12215401	NA
EPI_ISL_12215404	NA
EPI_ISL_12215405	NA
EPI_ISL_12221247	NA
EPI_ISL_12221248	NA
EPI_ISL_12224517	ON323689.1
EPI_ISL_12224529	ON323701.1
EPI_ISL_12224530	ON323702.1
EPI_ISL_12224531	ON323703.1
EPI_ISL_12224533	ON323705.1
EPI_ISL_12224536	ON323708.1
EPI_ISL_12224539	ON323711.1
EPI_ISL_12224541	ON323713.1
EPI_ISL_12224572	ON323744.1
EPI_ISL_12224543	ON323715.1
EPI_ISL_12224544	ON323716.1
EPI_ISL_12224548	ON323720.1
EPI_ISL_12228639	NA
EPI_ISL_12224555	ON323727.1
EPI_ISL_12224559	ON323731.1
EPI_ISL_12224561	ON323733.1
EPI_ISL_12224562	ON323734.1
EPI_ISL_12224563	ON323735.1
EPI_ISL_12224565	ON323737.1
EPI_ISL_12224567	ON323739.1
EPI_ISL_12224575	ON323747.1
EPI_ISL_12224568	ON323740.1
EPI_ISL_12224571	ON323743.1
EPI_ISL_12224573	ON323745.1
EPI_ISL_12224574	ON323746.1
EPI_ISL_12224589	ON323760.1
EPI_ISL_12224579	ON323751.1
EPI_ISL_12224581	ON323753.1
EPI_ISL_12224582	ON323754.1
EPI_ISL_12224583	ON323755.1
EPI_ISL_12224584	ON323756.1
EPI_ISL_12224588	NA
EPI_ISL_12224593	ON323764.1
EPI_ISL_12224594	ON323765.1
EPI_ISL_12224599	ON323770.1
EPI_ISL_12228546	NA
EPI_ISL_12228548	NA
EPI_ISL_12228558	NA
EPI_ISL_12228559	NA
EPI_ISL_12228561	NA
EPI_ISL_12228562	NA
EPI_ISL_12228563	NA
EPI_ISL_12228564	NA
EPI_ISL_12228567	NA
EPI_ISL_12228569	NA
EPI_ISL_12228646	NA
EPI_ISL_12228570	NA
EPI_ISL_12228575	NA
EPI_ISL_12228577	NA
EPI_ISL_12228578	NA
EPI_ISL_12228579	NA
EPI_ISL_12228580	NA
EPI_ISL_12228581	NA
EPI_ISL_12228582	NA
EPI_ISL_12228583	NA
EPI_ISL_12228584	NA
EPI_ISL_12228585	NA
EPI_ISL_12228589	NA
EPI_ISL_12228596	NA
EPI_ISL_12228597	NA
EPI_ISL_12228601	NA
EPI_ISL_12228604	NA
EPI_ISL_12228635	NA
EPI_ISL_12228606	NA
EPI_ISL_12228609	NA
EPI_ISL_12228623	NA
EPI_ISL_12228630	NA
EPI_ISL_12228631	NA
EPI_ISL_12325505	NA
EPI_ISL_12228634	NA
EPI_ISL_12228636	NA
EPI_ISL_12228637	NA
EPI_ISL_12228638	NA
EPI_ISL_12228640	NA
EPI_ISL_12228642	NA
EPI_ISL_12228644	NA
EPI_ISL_12228645	NA
EPI_ISL_12228653	NA
EPI_ISL_12228656	NA
EPI_ISL_12228663	NA
EPI_ISL_12228666	NA
EPI_ISL_12228667	NA
EPI_ISL_12228673	NA
EPI_ISL_12228677	NA
EPI_ISL_12228684	NA
EPI_ISL_12228685	NA
EPI_ISL_12228693	NA
EPI_ISL_12325507	NA
EPI_ISL_12228695	NA
EPI_ISL_12228988	NA
EPI_ISL_12228989	NA
EPI_ISL_12228991	NA
EPI_ISL_12228992	NA
EPI_ISL_12228993	NA
EPI_ISL_12228995	NA
EPI_ISL_12235907	NA
EPI_ISL_12286415	NA
EPI_ISL_12286416	NA
EPI_ISL_12286419	NA
EPI_ISL_12286420	NA
EPI_ISL_12286421	NA
EPI_ISL_12286424	NA
EPI_ISL_12286425	NA
EPI_ISL_12286427	NA
EPI_ISL_12286428	NA
EPI_ISL_12286429	NA
EPI_ISL_12286431	NA
EPI_ISL_12286432	NA
EPI_ISL_12286437	NA
EPI_ISL_12286438	NA
EPI_ISL_12286439	NA
EPI_ISL_12286443	NA
EPI_ISL_12286444	NA
EPI_ISL_12286445	NA
EPI_ISL_12325513	NA
EPI_ISL_12286446	NA
EPI_ISL_12286447	NA
EPI_ISL_12286448	NA
EPI_ISL_12286449	NA
EPI_ISL_12286452	NA
EPI_ISL_12286453	NA
EPI_ISL_12286455	NA
EPI_ISL_12286457	NA
EPI_ISL_12286461	NA
EPI_ISL_12286464	NA
EPI_ISL_12286465	NA
EPI_ISL_12286466	NA
EPI_ISL_12325485	NA
EPI_ISL_12286470	NA
EPI_ISL_12286474	NA
EPI_ISL_12286482	NA
EPI_ISL_12286484	NA
EPI_ISL_12325490	NA
EPI_ISL_12325492	NA
EPI_ISL_12325495	NA
EPI_ISL_12325498	NA
EPI_ISL_12325503	NA
EPI_ISL_12325506	NA
EPI_ISL_12325509	NA
EPI_ISL_12325510	NA
EPI_ISL_12325516	NA
EPI_ISL_12325518	NA
EPI_ISL_12325520	NA
EPI_ISL_12325522	NA
EPI_ISL_12325527	NA
EPI_ISL_12325532	NA
EPI_ISL_12325533	NA
EPI_ISL_12325535	NA
EPI_ISL_12325537	NA
EPI_ISL_12325540	NA
EPI_ISL_12325546	NA
EPI_ISL_12325541	NA
EPI_ISL_12325543	NA
EPI_ISL_12325553	NA
EPI_ISL_12325554	NA
EPI_ISL_12325559	NA
EPI_ISL_12325561	NA
EPI_ISL_12325566	NA
EPI_ISL_12325569	NA
EPI_ISL_12371083	ON369049.1
EPI_ISL_12371084	ON369050.1
EPI_ISL_12371087	ON369053.1
EPI_ISL_12371093	ON369059.1
EPI_ISL_12371099	ON369065.1
EPI_ISL_12371100	ON369066.1
EPI_ISL_12371101	ON369067.1
EPI_ISL_11889819	NA
EPI_ISL_12083624	NA
EPI_ISL_12083625	NA
EPI_ISL_11889815	ON186794.1
EPI_ISL_12080270	ON249072.1
EPI_ISL_12080265	ON249067.1
EPI_ISL_12215270	NA
EPI_ISL_12215269	NA
EPI_ISL_12215253	NA
EPI_ISL_12215308	NA
EPI_ISL_12215303	NA
EPI_ISL_12224971	NA
EPI_ISL_12228669	NA
EPI_ISL_12228648	NA
EPI_ISL_12228622	NA
EPI_ISL_12286418	NA
EPI_ISL_12286440	NA
EPI_ISL_12371092	ON369058.1
EPI_ISL_12142763	NA
EPI_ISL_12215281	NA
EPI_ISL_11862255	NA
EPI_ISL_12215390	NA
EPI_ISL_12215290	NA
EPI_ISL_12215391	NA
EPI_ISL_11862291	NA
EPI_ISL_12224929	NA
EPI_ISL_12215392	NA
EPI_ISL_12142794	NA
EPI_ISL_12224946	NA
EPI_ISL_12142784	NA
EPI_ISL_12215356	NA
EPI_ISL_12228595	NA
EPI_ISL_12215263	NA
EPI_ISL_12175384	NA
EPI_ISL_11970856	NA
EPI_ISL_11970853	NA
EPI_ISL_12325486	NA
EPI_ISL_12224592	ON323763.1
EPI_ISL_12224585	ON323757.1
EPI_ISL_12224553	ON323725.1
EPI_ISL_12371098	ON369064.1
EPI_ISL_12325562	NA
EPI_ISL_12224991	NA
EPI_ISL_12224999	NA
EPI_ISL_12224996	NA
EPI_ISL_12224945	NA
EPI_ISL_12224955	NA
EPI_ISL_12224960	NA
EPI_ISL_12224930	NA
EPI_ISL_12224951	NA
EPI_ISL_12224923	NA
EPI_ISL_12224957	NA
EPI_ISL_12224954	NA
EPI_ISL_12224950	NA
EPI_ISL_12224940	NA
EPI_ISL_12224931	NA
EPI_ISL_12224925	NA
EPI_ISL_12224928	NA
EPI_ISL_12224924	NA
EPI_ISL_12224922	NA
EPI_ISL_12225002	NA
EPI_ISL_12225001	NA
EPI_ISL_12224986	NA
EPI_ISL_12224997	NA
EPI_ISL_12224998	NA
EPI_ISL_12224988	NA
EPI_ISL_12224981	NA
EPI_ISL_12224983	NA
EPI_ISL_12224975	NA
EPI_ISL_12224979	NA
EPI_ISL_12224973	NA
EPI_ISL_12224976	NA
EPI_ISL_12224964	NA
EPI_ISL_12224967	NA
EPI_ISL_12224966	NA
EPI_ISL_12224969	NA
EPI_ISL_12224963	NA
EPI_ISL_12224961	NA
EPI_ISL_12224938	NA
EPI_ISL_12224990	NA
EPI_ISL_12224985	NA
EPI_ISL_12224989	NA
EPI_ISL_12224962	NA
EPI_ISL_12224993	NA
EPI_ISL_12224994	NA
EPI_ISL_12224978	NA
EPI_ISL_12224992	NA
EPI_ISL_12224982	NA
EPI_ISL_12224984	NA
EPI_ISL_12224980	NA
EPI_ISL_12224937	NA
EPI_ISL_12224972	NA
EPI_ISL_12224968	NA
EPI_ISL_12224953	NA
EPI_ISL_12224944	NA
EPI_ISL_12224987	NA
EPI_ISL_12224977	NA
EPI_ISL_12224947	NA
EPI_ISL_12224952	NA
EPI_ISL_12225004	NA
EPI_ISL_12224949	NA
EPI_ISL_12224958	NA
EPI_ISL_12225000	NA
EPI_ISL_12224948	NA
EPI_ISL_12224942	NA
EPI_ISL_12224943	NA
EPI_ISL_12224935	NA
EPI_ISL_12224933	NA
EPI_ISL_12224936	NA
EPI_ISL_12224932	NA
EPI_ISL_12224926	NA
EPI_ISL_12224927	NA
EPI_ISL_12175385	NA
EPI_ISL_12175375	NA
EPI_ISL_12175376	NA
EPI_ISL_12175374	NA
EPI_ISL_11862275	NA
EPI_ISL_11862287	NA
EPI_ISL_11862279	NA
EPI_ISL_11862288	NA
EPI_ISL_11862290	NA
EPI_ISL_11862277	NA
EPI_ISL_11862292	NA
EPI_ISL_11862284	NA
EPI_ISL_11862282	NA
EPI_ISL_12039100	NA
EPI_ISL_12039104	NA
EPI_ISL_12039106	NA
EPI_ISL_12039105	NA
EPI_ISL_12039103	NA
EPI_ISL_12041578	NA
EPI_ISL_12221251	NA
EPI_ISL_11862247	NA
EPI_ISL_12039078	NA
EPI_ISL_11862266	NA
EPI_ISL_11862260	NA
EPI_ISL_12039095	NA
EPI_ISL_12039083	NA
EPI_ISL_12039089	NA
EPI_ISL_12039098	NA
EPI_ISL_12039086	NA
EPI_ISL_12039084	NA
EPI_ISL_12039082	NA
EPI_ISL_12039087	NA
EPI_ISL_12215297	NA
EPI_ISL_12215295	NA
EPI_ISL_12215291	NA
EPI_ISL_12215298	NA
EPI_ISL_12228591	NA
EPI_ISL_12228599	NA
EPI_ISL_12228590	NA
EPI_ISL_12228594	NA
EPI_ISL_12228593	NA
EPI_ISL_12215286	NA
EPI_ISL_12228592	NA
EPI_ISL_12215285	NA
EPI_ISL_12228587	NA
EPI_ISL_12228588	NA
EPI_ISL_12215278	NA
EPI_ISL_12228586	NA
EPI_ISL_12228576	NA
EPI_ISL_12228572	NA
EPI_ISL_12215268	NA
EPI_ISL_12215267	NA
EPI_ISL_12215266	NA
EPI_ISL_12215260	NA
EPI_ISL_12228568	NA
EPI_ISL_12228565	NA
EPI_ISL_12228560	NA
EPI_ISL_12215256	NA
EPI_ISL_12215249	NA
EPI_ISL_12228556	NA
EPI_ISL_12228545	NA
EPI_ISL_12228550	NA
EPI_ISL_12228554	NA
EPI_ISL_12215246	NA
EPI_ISL_12215248	NA
EPI_ISL_12215231	NA
EPI_ISL_12215240	NA
EPI_ISL_12215236	NA
EPI_ISL_12228547	NA
EPI_ISL_12215235	NA
EPI_ISL_12325525	NA
EPI_ISL_12325544	NA
EPI_ISL_12325542	NA
EPI_ISL_12325560	NA
EPI_ISL_12325500	NA
EPI_ISL_12325556	NA
EPI_ISL_12325550	NA
EPI_ISL_12325555	NA
EPI_ISL_12325547	NA
EPI_ISL_12325521	NA
EPI_ISL_12325501	NA
EPI_ISL_12325514	NA
EPI_ISL_12325519	NA
EPI_ISL_12325517	NA
EPI_ISL_12325511	NA
EPI_ISL_12325502	NA
EPI_ISL_12325497	NA
EPI_ISL_12325499	NA
EPI_ISL_12325488	NA
EPI_ISL_11816723	NA
EPI_ISL_11881979	NA
EPI_ISL_12087508	NA
EPI_ISL_12083623	NA
EPI_ISL_12083627	NA
EPI_ISL_12083622	NA
EPI_ISL_12083615	NA
EPI_ISL_12083614	NA
EPI_ISL_12083616	NA
EPI_ISL_12083611	NA
EPI_ISL_12083612	NA
EPI_ISL_12083610	NA
EPI_ISL_12083613	NA
EPI_ISL_12083619	NA
EPI_ISL_12083618	NA
EPI_ISL_12083617	NA
EPI_ISL_12154412	NA
EPI_ISL_12154413	NA
EPI_ISL_12228996	NA
EPI_ISL_12228990	NA
EPI_ISL_12215406	NA
EPI_ISL_12215408	NA
EPI_ISL_12215400	NA
EPI_ISL_12215402	NA
EPI_ISL_12228600	NA
EPI_ISL_12228602	NA
EPI_ISL_12228694	NA
EPI_ISL_12215396	NA
EPI_ISL_12228682	NA
EPI_ISL_12215397	NA
EPI_ISL_12215395	NA
EPI_ISL_12215380	NA
EPI_ISL_12215394	NA
EPI_ISL_12228690	NA
EPI_ISL_12215393	NA
EPI_ISL_12228691	NA
EPI_ISL_12215386	NA
EPI_ISL_12215388	NA
EPI_ISL_12215370	NA
EPI_ISL_12228692	NA
EPI_ISL_12228681	NA
EPI_ISL_12215387	NA
EPI_ISL_12228688	NA
EPI_ISL_12228679	NA
EPI_ISL_12228672	NA
EPI_ISL_12215384	NA
EPI_ISL_12215381	NA
EPI_ISL_12228687	NA
EPI_ISL_12215379	NA
EPI_ISL_12228686	NA
EPI_ISL_12228683	NA
EPI_ISL_12215372	NA
EPI_ISL_12228662	NA
EPI_ISL_12215373	NA
EPI_ISL_12228678	NA
EPI_ISL_12228671	NA
EPI_ISL_12228661	NA
EPI_ISL_12215364	NA
EPI_ISL_12215355	NA
EPI_ISL_12215362	NA
EPI_ISL_12228660	NA
EPI_ISL_12215350	NA
EPI_ISL_12228668	NA
EPI_ISL_12228664	NA
EPI_ISL_12215351	NA
EPI_ISL_12215348	NA
EPI_ISL_12228658	NA
EPI_ISL_12228655	NA
EPI_ISL_12228657	NA
EPI_ISL_12228650	NA
EPI_ISL_12228651	NA
EPI_ISL_12215339	NA
EPI_ISL_12215347	NA
EPI_ISL_12215338	NA
EPI_ISL_12215346	NA
EPI_ISL_12215343	NA
EPI_ISL_12215342	NA
EPI_ISL_12215344	NA
EPI_ISL_12215341	NA
EPI_ISL_12228647	NA
EPI_ISL_12228633	NA
EPI_ISL_12215332	NA
EPI_ISL_12215317	NA
EPI_ISL_12215324	NA
EPI_ISL_12215325	NA
EPI_ISL_12215321	NA
EPI_ISL_12215322	NA
EPI_ISL_12228629	NA
EPI_ISL_12228627	NA
EPI_ISL_12228626	NA
EPI_ISL_12228628	NA
EPI_ISL_12228625	NA
EPI_ISL_12228621	NA
EPI_ISL_12228620	NA
EPI_ISL_12215307	NA
EPI_ISL_12228608	NA
EPI_ISL_12215306	NA
EPI_ISL_12215304	NA
EPI_ISL_12215305	NA
EPI_ISL_12215314	NA
EPI_ISL_12215312	NA
EPI_ISL_12228611	NA
EPI_ISL_12228618	NA
EPI_ISL_12228614	NA
EPI_ISL_12228617	NA
EPI_ISL_12228615	NA
EPI_ISL_12228603	NA
EPI_ISL_12228613	NA
EPI_ISL_12228616	NA
EPI_ISL_12228612	NA
EPI_ISL_12228610	NA
EPI_ISL_12215302	NA
EPI_ISL_12215301	NA
EPI_ISL_12228607	NA
EPI_ISL_12286598	NA
EPI_ISL_12286490	NA
EPI_ISL_12286454	NA
EPI_ISL_12142730	NA
EPI_ISL_12286604	NA
EPI_ISL_12286603	NA
EPI_ISL_12286473	NA
EPI_ISL_12286602	NA
EPI_ISL_12286486	NA
EPI_ISL_12142802	NA
EPI_ISL_12142734	NA
EPI_ISL_12142804	NA
EPI_ISL_12142786	NA
EPI_ISL_12142761	NA
EPI_ISL_12142753	NA
EPI_ISL_12142788	NA
EPI_ISL_12142800	NA
EPI_ISL_12142745	NA
EPI_ISL_12142808	NA
EPI_ISL_12142806	NA
EPI_ISL_11970799	NA
EPI_ISL_11970797	NA
EPI_ISL_11970796	NA
EPI_ISL_11970798	NA
EPI_ISL_11970788	NA
EPI_ISL_12154769	NA
EPI_ISL_12080272	ON249074.1
EPI_ISL_12080267	ON249069.1
EPI_ISL_12080251	ON249055.1
EPI_ISL_12080253	NA
EPI_ISL_12080280	ON249082.1
EPI_ISL_12080275	ON249077.1
EPI_ISL_12080271	ON249073.1
EPI_ISL_11889835	ON186807.1
EPI_ISL_12371081	ON369047.1
EPI_ISL_12371095	ON369061.1
EPI_ISL_12325512	NA
EPI_ISL_12325496	NA
EPI_ISL_12286412	NA
EPI_ISL_12228680	NA
EPI_ISL_12228652	NA
EPI_ISL_12325539	NA
EPI_ISL_12228641	NA
EPI_ISL_12325481	NA
EPI_ISL_12325568	NA
EPI_ISL_12325482	NA
EPI_ISL_12325487	NA
EPI_ISL_12325479	NA
EPI_ISL_12286423	NA
EPI_ISL_12228654	NA
EPI_ISL_12325478	NA
EPI_ISL_12325476	NA
EPI_ISL_12325477	NA
EPI_ISL_12228649	NA
EPI_ISL_12325545	NA
EPI_ISL_12325531	NA
EPI_ISL_12215239	NA
EPI_ISL_12325524	NA
EPI_ISL_12228632	NA
EPI_ISL_12325530	NA
EPI_ISL_12325528	NA
EPI_ISL_12325529	NA
EPI_ISL_12325534	NA
EPI_ISL_12228624	NA
EPI_ISL_12325567	NA
EPI_ISL_12325563	NA
EPI_ISL_12325564	NA
EPI_ISL_12228619	NA
EPI_ISL_12325565	NA
EPI_ISL_12325549	NA
EPI_ISL_12325551	NA
EPI_ISL_12371091	ON369057.1
EPI_ISL_12325557	NA
EPI_ISL_12286597	NA
EPI_ISL_12325548	NA
EPI_ISL_12325552	NA
EPI_ISL_12224596	ON323767.1
EPI_ISL_12371086	ON369052.1
EPI_ISL_12215407	NA
EPI_ISL_12224597	ON323768.1
EPI_ISL_12224591	ON323762.1
EPI_ISL_12215403	NA
EPI_ISL_12224590	ON323761.1
EPI_ISL_12371089	ON369055.1
EPI_ISL_12224586	ON323758.1
EPI_ISL_12371088	ON369054.1
EPI_ISL_12224598	ON323769.1
EPI_ISL_12224578	ON323750.1
EPI_ISL_12224595	ON323766.1
EPI_ISL_12224577	ON323749.1
EPI_ISL_12224558	ON323730.1
EPI_ISL_12224587	ON323759.1
EPI_ISL_12224580	ON323752.1
EPI_ISL_12224557	ON323729.1
EPI_ISL_12224576	ON323748.1
EPI_ISL_12224551	ON323723.1
EPI_ISL_12224569	ON323741.1
EPI_ISL_12224556	ON323728.1
EPI_ISL_12224560	ON323732.1
EPI_ISL_12224552	ON323724.1
EPI_ISL_12224554	ON323726.1
EPI_ISL_12224550	ON323722.1
EPI_ISL_12224538	ON323710.1
EPI_ISL_12224546	ON323718.1
EPI_ISL_12224540	ON323712.1
EPI_ISL_12224549	ON323721.1
EPI_ISL_12224547	ON323719.1
EPI_ISL_12224545	ON323717.1
EPI_ISL_12224534	ON323706.1
EPI_ISL_12224522	ON323694.1
EPI_ISL_12224535	ON323707.1
EPI_ISL_12224532	ON323704.1
EPI_ISL_12224537	ON323709.1
EPI_ISL_12224523	ON323695.1
EPI_ISL_12224519	ON323691.1
EPI_ISL_12224526	ON323698.1
EPI_ISL_12224525	ON323697.1
EPI_ISL_12224524	ON323696.1
EPI_ISL_12228553	NA
EPI_ISL_12224528	ON323700.1
EPI_ISL_12224520	ON323692.1
EPI_ISL_12224515	ON323687.1
EPI_ISL_12224521	ON323693.1
EPI_ISL_12224516	ON323688.1
EPI_ISL_12224518	ON323690.1
EPI_ISL_12224514	ON323686.1
EPI_ISL_12215238	NA
EPI_ISL_12224600	ON323771.1
EPI_ISL_12224601	ON323772.1
EPI_ISL_12286411	NA
EPI_ISL_12286430	NA
EPI_ISL_12286472	NA
EPI_ISL_12286481	NA
EPI_ISL_12228987	NA
EPI_ISL_12286483	NA
EPI_ISL_12286463	NA
EPI_ISL_11889827	ON186803.1
EPI_ISL_12325558	NA
EPI_ISL_11889826	ON186802.1
EPI_ISL_12286469	NA
EPI_ISL_11970814	NA
EPI_ISL_11970812	NA
EPI_ISL_12142749	NA
EPI_ISL_11889824	ON186800.1
EPI_ISL_11889830	NA
EPI_ISL_12080263	ON249065.1
EPI_ISL_12142732	NA
EPI_ISL_12142726	NA
EPI_ISL_11889821	ON186798.1
EPI_ISL_12080264	ON249066.1
EPI_ISL_12080274	ON249076.1
EPI_ISL_12142724	NA
EPI_ISL_12142736	NA
EPI_ISL_12080273	ON249075.1
EPI_ISL_12142728	NA
EPI_ISL_12142715	NA
EPI_ISL_12080278	ON249080.1
EPI_ISL_12080279	ON249081.1
EPI_ISL_12080276	ON249078.1
EPI_ISL_11862252	NA
EPI_ISL_12142711	NA
EPI_ISL_12080269	ON249071.1
EPI_ISL_12080261	ON249063.1
EPI_ISL_11970807	NA
EPI_ISL_11889837	NA
EPI_ISL_12142719	NA
EPI_ISL_11889836	ON186808.1
EPI_ISL_12080266	ON249068.1
EPI_ISL_11970803	NA
EPI_ISL_12142713	NA
EPI_ISL_12142643	NA
EPI_ISL_11970855	NA
EPI_ISL_12142655	NA
EPI_ISL_11862269	NA
EPI_ISL_12080259	ON249061.1
EPI_ISL_12142751	NA
EPI_ISL_11970857	NA
EPI_ISL_12080256	ON249058.1
EPI_ISL_11970858	NA
EPI_ISL_11970852	NA
EPI_ISL_11970854	NA
EPI_ISL_12142642	NA
EPI_ISL_12080254	NA
EPI_ISL_11970837	NA
EPI_ISL_12142650	NA
EPI_ISL_12142657	NA
EPI_ISL_12083626	NA
EPI_ISL_12142646	NA
EPI_ISL_11970849	NA
EPI_ISL_11970833	NA
EPI_ISL_12142755	NA
EPI_ISL_11970847	NA
EPI_ISL_11970830	NA
EPI_ISL_12142757	NA
EPI_ISL_12083620	NA
EPI_ISL_12142759	NA
EPI_ISL_11970850	NA
EPI_ISL_11970778	NA
EPI_ISL_11970780	NA
EPI_ISL_12142593	NA
EPI_ISL_11970775	NA
EPI_ISL_11970779	NA
EPI_ISL_12039102	NA
EPI_ISL_12039101	NA
EPI_ISL_12039091	NA
EPI_ISL_12039094	NA
EPI_ISL_11862286	NA
EPI_ISL_12039085	NA
EPI_ISL_11862281	NA
EPI_ISL_11862280	NA
EPI_ISL_12224542	ON323714.1
EPI_ISL_12224566	ON323738.1
EPI_ISL_12142782	NA
EPI_ISL_12142777	NA
EPI_ISL_12154390	NA
EPI_ISL_12215294	NA
EPI_ISL_12215296	NA
EPI_ISL_12142771	NA
EPI_ISL_12215385	NA
EPI_ISL_12215280	NA
EPI_ISL_12142767	NA
EPI_ISL_12215284	NA
EPI_ISL_12215275	NA
EPI_ISL_12142780	NA
EPI_ISL_12215276	NA
EPI_ISL_12224527	ON323699.1
EPI_ISL_12215261	NA
EPI_ISL_12215361	NA
EPI_ISL_12228549	NA
EPI_ISL_12215345	NA
EPI_ISL_12215328	NA
EPI_ISL_12215331	NA
EPI_ISL_12175383	NA
EPI_ISL_12228605	NA
EPI_ISL_12175382	NA
EPI_ISL_11970800	NA
EPI_ISL_11862254	NA
EPI_ISL_11862251	NA
EPI_ISL_11862248	NA
EPI_ISL_11970802	NA
EPI_ISL_11862253	NA
EPI_ISL_11970808	NA
EPI_ISL_11862249	NA
EPI_ISL_11862257	NA
EPI_ISL_11970806	NA
EPI_ISL_11970838	NA
EPI_ISL_11862264	NA
EPI_ISL_11970801	NA
EPI_ISL_11862267	NA
EPI_ISL_11862262	NA
EPI_ISL_11970832	NA
EPI_ISL_11862261	NA
EPI_ISL_11970834	NA
EPI_ISL_11970839	NA
EPI_ISL_11970835	NA
EPI_ISL_11970836	NA
EPI_ISL_11970831	NA
EPI_ISL_11970846	NA
EPI_ISL_11970840	NA
EPI_ISL_12142705	NA
EPI_ISL_12039080	NA
EPI_ISL_12142701	NA
EPI_ISL_12142722	NA
EPI_ISL_12080252	ON249056.1
EPI_ISL_12142747	NA
EPI_ISL_11970784	NA
EPI_ISL_12080258	ON249060.1
EPI_ISL_11970777	NA
EPI_ISL_11970781	NA
EPI_ISL_11970785	NA
EPI_ISL_12142692	NA
EPI_ISL_11970791	NA
EPI_ISL_12087506	NA
EPI_ISL_11862273	NA
EPI_ISL_11862278	NA
EPI_ISL_11862271	NA
EPI_ISL_11862270	NA
EPI_ISL_11862289	NA
EPI_ISL_11862294	NA
EPI_ISL_11862293	NA
EPI_ISL_12371079	ON369045.1
EPI_ISL_12371078	ON369044.1
EPI_ISL_12371085	ON369051.1
EPI_ISL_12371080	ON369046.1
EPI_ISL_12371082	ON369048.1
EPI_ISL_12286600	NA
EPI_ISL_12325494	NA
EPI_ISL_12325493	NA
EPI_ISL_12325491	NA
EPI_ISL_12325489	NA
EPI_ISL_12325484	NA
EPI_ISL_12325536	NA
EPI_ISL_12325483	NA
EPI_ISL_12325538	NA
EPI_ISL_12286599	NA
EPI_ISL_12325526	NA
EPI_ISL_12325508	NA
EPI_ISL_12325523	NA
EPI_ISL_12371097	ON369063.1
EPI_ISL_12371096	ON369062.1
EPI_ISL_12371094	ON369060.1
EPI_ISL_12371090	ON369056.1
EPI_ISL_11970813	NA
EPI_ISL_12224570	ON323742.1
EPI_ISL_12224564	ON323736.1
EPI_ISL_12224513	ON323685.1
EPI_ISL_12224512	ON323684.1
EPI_ISL_12039090	NA
EPI_ISL_12142648	NA
EPI_ISL_12142651	NA
EPI_ISL_12142659	NA
EPI_ISL_12080268	ON249070.1
EPI_ISL_12080277	ON249079.1
EPI_ISL_12080257	ON249059.1
EPI_ISL_12080255	ON249057.1
EPI_ISL_11862256	NA
EPI_ISL_12228598	NA
EPI_ISL_12228566	NA
EPI_ISL_12286456	NA
EPI_ISL_12215349	NA
EPI_ISL_12215299	NA
EPI_ISL_12215368	NA
EPI_ISL_12221249	NA
EPI_ISL_12228670	NA
EPI_ISL_12228573	NA
EPI_ISL_12228571	NA
EPI_ISL_12228675	NA
EPI_ISL_12228676	NA
EPI_ISL_12228665	NA
EPI_ISL_12228659	NA
EPI_ISL_12286471	NA
EPI_ISL_12215357	NA
EPI_ISL_12228557	NA
EPI_ISL_12224974	NA
EPI_ISL_12228574	NA
EPI_ISL_12228674	NA
EPI_ISL_11862276	NA
EPI_ISL_12286417	NA
EPI_ISL_12286435	NA
EPI_ISL_12286436	NA
EPI_ISL_12215237	NA
EPI_ISL_12215243	NA
EPI_ISL_12228643	NA
EPI_ISL_12224941	NA
EPI_ISL_12215272	NA
EPI_ISL_12215262	NA
EPI_ISL_12215257	NA
EPI_ISL_12215255	NA
EPI_ISL_12215250	NA
EPI_ISL_12215337	NA
EPI_ISL_12215354	NA
EPI_ISL_12221250	NA
EPI_ISL_12215352	NA
EPI_ISL_12228555	NA
EPI_ISL_12228551	NA
EPI_ISL_12215315	NA
EPI_ISL_12286485	NA
EPI_ISL_12228994	NA
EPI_ISL_12286487	NA
EPI_ISL_11862265	NA
EPI_ISL_12215389	NA
EPI_ISL_12228689	NA
EPI_ISL_12215232	NA
EPI_ISL_12215258	NA
EPI_ISL_12215358	NA
EPI_ISL_12215336	NA
EPI_ISL_12286458	NA
EPI_ISL_12215242	NA
EPI_ISL_12228552	NA
EPI_ISL_12215311	NA
EPI_ISL_12225003	NA
EPI_ISL_12371102	ON369068.1
EPI_ISL_12371105	ON369071.1
EPI_ISL_12371108	ON369074.1
EPI_ISL_12371111	ON369077.1
EPI_ISL_12371112	ON369078.1
EPI_ISL_12371113	ON369079.1
EPI_ISL_12371114	ON369080.1
EPI_ISL_12371115	ON369081.1
EPI_ISL_12371116	ON369082.1
EPI_ISL_12371117	ON369083.1
EPI_ISL_12371119	ON369085.1
EPI_ISL_12371121	ON369087.1
EPI_ISL_12371122	ON369088.1
EPI_ISL_12371123	ON369089.1
EPI_ISL_12371125	ON369091.1
EPI_ISL_12371127	ON369093.1
EPI_ISL_12371128	ON369094.1
EPI_ISL_12371129	ON369095.1
EPI_ISL_12371130	ON369096.1
EPI_ISL_12371134	ON369100.1
EPI_ISL_12371135	ON369101.1
EPI_ISL_12371151	ON369117.1
EPI_ISL_12371138	ON369104.1
EPI_ISL_12371139	ON369105.1
EPI_ISL_12371140	ON369106.1
EPI_ISL_12371141	ON369107.1
EPI_ISL_12371143	ON369109.1
EPI_ISL_12371144	ON369110.1
EPI_ISL_12371145	ON369111.1
EPI_ISL_12371147	ON369113.1
EPI_ISL_12371148	ON369114.1
EPI_ISL_12371149	ON369115.1
EPI_ISL_12371150	ON369116.1
EPI_ISL_12371167	NA
EPI_ISL_12371152	ON369118.1
EPI_ISL_12371160	ON369126.1
EPI_ISL_12371165	NA
EPI_ISL_12373213	NA
EPI_ISL_12373215	NA
EPI_ISL_12373337	NA
EPI_ISL_12373340	NA
EPI_ISL_12412871	NA
EPI_ISL_12412874	NA
EPI_ISL_12412877	NA
EPI_ISL_12412878	NA
EPI_ISL_12412884	NA
EPI_ISL_12412887	NA
EPI_ISL_12412894	NA
EPI_ISL_12412895	NA
EPI_ISL_12412902	NA
EPI_ISL_12412903	NA
EPI_ISL_12412907	NA
EPI_ISL_12412912	NA
EPI_ISL_12412913	NA
EPI_ISL_12412914	NA
EPI_ISL_12412915	NA
EPI_ISL_12412917	NA
EPI_ISL_12412923	NA
EPI_ISL_12412925	NA
EPI_ISL_12412928	NA
EPI_ISL_12412931	NA
EPI_ISL_12412930	NA
EPI_ISL_12412932	NA
EPI_ISL_12412933	NA
EPI_ISL_12412934	NA
EPI_ISL_12412935	NA
EPI_ISL_12412936	NA
EPI_ISL_12412937	NA
EPI_ISL_12412938	NA
EPI_ISL_12412940	NA
EPI_ISL_12412944	NA
EPI_ISL_12412946	NA
EPI_ISL_12415624	NA
EPI_ISL_12415625	NA
EPI_ISL_12415626	NA
EPI_ISL_12415630	NA
EPI_ISL_12415631	NA
EPI_ISL_12433826	NA
EPI_ISL_12433833	NA
EPI_ISL_12433838	NA
EPI_ISL_12433872	NA
EPI_ISL_12464397	NA
EPI_ISL_12433883	NA
EPI_ISL_12433921	NA
EPI_ISL_12433895	NA
EPI_ISL_12433896	NA
EPI_ISL_12433898	NA
EPI_ISL_12433901	NA
EPI_ISL_12433906	NA
EPI_ISL_12433909	NA
EPI_ISL_12433919	NA
EPI_ISL_12433920	NA
EPI_ISL_12457400	NA
EPI_ISL_12464382	NA
EPI_ISL_12464387	NA
EPI_ISL_12464406	NA
EPI_ISL_12464388	NA
EPI_ISL_12464389	NA
EPI_ISL_12464390	NA
EPI_ISL_12464391	NA
EPI_ISL_12464392	NA
EPI_ISL_12464393	NA
EPI_ISL_12464394	NA
EPI_ISL_12464395	NA
EPI_ISL_12464402	NA
EPI_ISL_12464399	NA
EPI_ISL_12464401	NA
EPI_ISL_12464403	NA
EPI_ISL_12464404	NA
EPI_ISL_12464405	NA
EPI_ISL_12464409	NA
EPI_ISL_12464412	NA
EPI_ISL_12464414	NA
EPI_ISL_12464416	NA
EPI_ISL_12464418	NA
EPI_ISL_12464432	NA
EPI_ISL_12464421	NA
EPI_ISL_12464422	NA
EPI_ISL_12464423	NA
EPI_ISL_12464424	NA
EPI_ISL_12464425	NA
EPI_ISL_12464426	NA
EPI_ISL_12464429	NA
EPI_ISL_12464430	NA
EPI_ISL_12464431	NA
EPI_ISL_12464433	NA
EPI_ISL_12464436	NA
EPI_ISL_12464437	NA
EPI_ISL_12464439	NA
EPI_ISL_12464440	NA
EPI_ISL_12464442	NA
EPI_ISL_12464443	NA
EPI_ISL_12464444	NA
EPI_ISL_12464445	NA
EPI_ISL_12464446	NA
EPI_ISL_12464447	NA
EPI_ISL_12464448	NA
EPI_ISL_12464449	NA
EPI_ISL_12464450	NA
EPI_ISL_12464451	NA
EPI_ISL_12464452	NA
EPI_ISL_12464453	NA
EPI_ISL_12464454	NA
EPI_ISL_12464455	NA
EPI_ISL_12464456	NA
EPI_ISL_12464457	NA
EPI_ISL_12464459	NA
EPI_ISL_12464460	NA
EPI_ISL_12464461	NA
EPI_ISL_12464462	NA
EPI_ISL_12464463	NA
EPI_ISL_12464464	NA
EPI_ISL_12464465	NA
EPI_ISL_12464467	NA
EPI_ISL_12464468	NA
EPI_ISL_12464470	NA
EPI_ISL_12464471	NA
EPI_ISL_12464472	NA
EPI_ISL_12464473	NA
EPI_ISL_12464474	NA
EPI_ISL_12464475	NA
EPI_ISL_12464482	NA
EPI_ISL_12464483	NA
EPI_ISL_12464484	NA
EPI_ISL_12464488	NA
EPI_ISL_12464489	NA
EPI_ISL_12464491	NA
EPI_ISL_12464492	NA
EPI_ISL_12464494	NA
EPI_ISL_12464496	NA
EPI_ISL_12464500	NA
EPI_ISL_12464501	NA
EPI_ISL_12464502	NA
EPI_ISL_12464504	NA
EPI_ISL_12464505	NA
EPI_ISL_12464506	NA
EPI_ISL_12464507	NA
EPI_ISL_12464508	NA
EPI_ISL_12464510	NA
EPI_ISL_12464518	NA
EPI_ISL_12464511	NA
EPI_ISL_12464513	NA
EPI_ISL_12464515	NA
EPI_ISL_12464516	NA
EPI_ISL_12464520	NA
EPI_ISL_12464521	NA
EPI_ISL_12464522	NA
EPI_ISL_12464525	NA
EPI_ISL_12464526	NA
EPI_ISL_12464528	NA
EPI_ISL_12464529	NA
EPI_ISL_12464530	NA
EPI_ISL_12464532	NA
EPI_ISL_12464533	NA
EPI_ISL_12466863	NA
EPI_ISL_12466864	NA
EPI_ISL_12466865	NA
EPI_ISL_12466866	NA
EPI_ISL_12466867	NA
EPI_ISL_12478964	NA
EPI_ISL_12478966	NA
EPI_ISL_12478968	NA
EPI_ISL_12478983	NA
EPI_ISL_12478986	NA
EPI_ISL_12543489	ON421376.1
EPI_ISL_12543493	ON421380.1
EPI_ISL_12543501	ON421388.1
EPI_ISL_12543504	ON421391.1
EPI_ISL_12566210	NA
EPI_ISL_12543512	ON421399.1
EPI_ISL_12543513	ON421400.1
EPI_ISL_12566266	NA
EPI_ISL_12543549	ON421436.1
EPI_ISL_12543557	ON421444.1
EPI_ISL_12543562	ON421448.1
EPI_ISL_12566282	NA
EPI_ISL_12566192	NA
EPI_ISL_12566195	NA
EPI_ISL_12566240	NA
EPI_ISL_12566265	NA
EPI_ISL_12566274	NA
EPI_ISL_12566280	NA
EPI_ISL_12566286	NA
EPI_ISL_12566288	NA
EPI_ISL_12566291	NA
EPI_ISL_12566296	NA
EPI_ISL_12566297	NA
EPI_ISL_12566298	NA
EPI_ISL_12566309	NA
EPI_ISL_12566311	NA
EPI_ISL_12566321	NA
EPI_ISL_12566327	NA
EPI_ISL_12566328	NA
EPI_ISL_12566329	NA
EPI_ISL_12566341	NA
EPI_ISL_12566344	NA
EPI_ISL_12566354	NA
EPI_ISL_12566357	NA
EPI_ISL_12566359	NA
EPI_ISL_12613628	NA
EPI_ISL_12566365	NA
EPI_ISL_12613558	NA
EPI_ISL_12613561	NA
EPI_ISL_12613569	NA
EPI_ISL_12613588	NA
EPI_ISL_12613604	NA
EPI_ISL_12613619	NA
EPI_ISL_12613626	NA
EPI_ISL_12613630	NA
EPI_ISL_12613634	NA
EPI_ISL_12613651	NA
EPI_ISL_12613653	NA
EPI_ISL_12613655	NA
EPI_ISL_12613657	NA
EPI_ISL_12613660	NA
EPI_ISL_12613661	NA
EPI_ISL_12613673	NA
EPI_ISL_12625011	NA
EPI_ISL_12625015	NA
EPI_ISL_12625019	NA
EPI_ISL_12625020	NA
EPI_ISL_12625023	NA
EPI_ISL_12625024	NA
EPI_ISL_12625039	NA
EPI_ISL_12625042	NA
EPI_ISL_12625053	NA
EPI_ISL_12625045	NA
EPI_ISL_12625047	NA
EPI_ISL_12625054	NA
EPI_ISL_12625056	NA
EPI_ISL_12625058	NA
EPI_ISL_12625063	NA
EPI_ISL_12625066	NA
EPI_ISL_12625067	NA
EPI_ISL_12625077	NA
EPI_ISL_12625086	NA
EPI_ISL_12625088	NA
EPI_ISL_12625089	NA
EPI_ISL_12625090	NA
EPI_ISL_12625102	NA
EPI_ISL_12625094	NA
EPI_ISL_12625095	NA
EPI_ISL_12625099	NA
EPI_ISL_12625103	NA
EPI_ISL_12625108	NA
EPI_ISL_12625110	NA
EPI_ISL_12625842	NA
EPI_ISL_12625843	NA
EPI_ISL_12625845	NA
EPI_ISL_12625868	NA
EPI_ISL_12625872	NA
EPI_ISL_12625873	NA
EPI_ISL_12412897	NA
EPI_ISL_12566232	NA
EPI_ISL_12615332	NA
EPI_ISL_12566233	NA
EPI_ISL_12543535	ON421422.1
EPI_ISL_12566246	NA
EPI_ISL_12613646	NA
EPI_ISL_12371153	ON369119.1
EPI_ISL_12371146	ON369112.1
EPI_ISL_12371137	ON369103.1
EPI_ISL_12371133	ON369099.1
EPI_ISL_12371109	ON369075.1
EPI_ISL_12371106	ON369072.1
EPI_ISL_12433890	NA
EPI_ISL_12433827	NA
EPI_ISL_12433829	NA
EPI_ISL_12566186	NA
EPI_ISL_12566185	NA
EPI_ISL_12566188	NA
EPI_ISL_12566187	NA
EPI_ISL_12566194	NA
EPI_ISL_12566191	NA
EPI_ISL_12566198	NA
EPI_ISL_12566284	NA
EPI_ISL_12566293	NA
EPI_ISL_12566290	NA
EPI_ISL_12566295	NA
EPI_ISL_12566314	NA
EPI_ISL_12566310	NA
EPI_ISL_12613674	NA
EPI_ISL_12613629	NA
EPI_ISL_12625080	NA
EPI_ISL_12412875	NA
EPI_ISL_12613587	NA
EPI_ISL_12543563	ON421449.1
EPI_ISL_12566254	NA
EPI_ISL_12566289	NA
EPI_ISL_12420429	NA
EPI_ISL_12566182	NA
EPI_ISL_12566292	NA
EPI_ISL_12566193	NA
EPI_ISL_12625093	NA
EPI_ISL_12566196	NA
EPI_ISL_12625098	NA
EPI_ISL_12371110	ON369076.1
EPI_ISL_12478985	NA
EPI_ISL_12566339	NA
EPI_ISL_12543539	ON421426.1
EPI_ISL_12543573	ON421458.1
EPI_ISL_12543572	ON421457.1
EPI_ISL_12543571	ON421456.1
EPI_ISL_12543565	ON421451.1
EPI_ISL_12543526	ON421413.1
EPI_ISL_12543555	ON421442.1
EPI_ISL_12543552	ON421439.1
EPI_ISL_12433851	NA
EPI_ISL_12433825	NA
EPI_ISL_12433860	NA
EPI_ISL_12433852	NA
EPI_ISL_12625874	NA
EPI_ISL_12566285	NA
EPI_ISL_12625082	NA
EPI_ISL_12478992	NA
EPI_ISL_12464398	NA
EPI_ISL_12478997	NA
EPI_ISL_12478996	NA
EPI_ISL_12478984	NA
EPI_ISL_12464380	NA
EPI_ISL_12478962	NA
EPI_ISL_12478976	NA
EPI_ISL_12478978	NA
EPI_ISL_12478980	NA
EPI_ISL_12478975	NA
EPI_ISL_12478967	NA
EPI_ISL_12478972	NA
EPI_ISL_12464428	NA
EPI_ISL_12464427	NA
EPI_ISL_12464438	NA
EPI_ISL_12464503	NA
EPI_ISL_12464514	NA
EPI_ISL_12464523	NA
EPI_ISL_12464534	NA
EPI_ISL_12415637	NA
EPI_ISL_12415623	NA
EPI_ISL_12415633	NA
EPI_ISL_12415628	NA
EPI_ISL_12415629	NA
EPI_ISL_12415627	NA
EPI_ISL_12373341	NA
EPI_ISL_12373338	NA
EPI_ISL_12373339	NA
EPI_ISL_12613580	NA
EPI_ISL_12613595	NA
EPI_ISL_12613589	NA
EPI_ISL_12613575	NA
EPI_ISL_12613664	NA
EPI_ISL_12613563	NA
EPI_ISL_12613593	NA
EPI_ISL_12613562	NA
EPI_ISL_12613568	NA
EPI_ISL_12613567	NA
EPI_ISL_12613559	NA
EPI_ISL_12613572	NA
EPI_ISL_12565300	NA
EPI_ISL_12613573	NA
EPI_ISL_12613578	NA
EPI_ISL_12613665	NA
EPI_ISL_12613666	NA
EPI_ISL_12613663	NA
EPI_ISL_12613662	NA
EPI_ISL_12613639	NA
EPI_ISL_12613671	NA
EPI_ISL_12613672	NA
EPI_ISL_12613638	NA
EPI_ISL_12613637	NA
EPI_ISL_12613647	NA
EPI_ISL_12613641	NA
EPI_ISL_12613640	NA
EPI_ISL_12613645	NA
EPI_ISL_12613652	NA
EPI_ISL_12613654	NA
EPI_ISL_12613650	NA
EPI_ISL_12613616	NA
EPI_ISL_12613617	NA
EPI_ISL_12613615	NA
EPI_ISL_12613614	NA
EPI_ISL_12613618	NA
EPI_ISL_12613622	NA
EPI_ISL_12613625	NA
EPI_ISL_12613624	NA
EPI_ISL_12613621	NA
EPI_ISL_12613633	NA
EPI_ISL_12613635	NA
EPI_ISL_12613603	NA
EPI_ISL_12613601	NA
EPI_ISL_12613606	NA
EPI_ISL_12613609	NA
EPI_ISL_12613602	NA
EPI_ISL_12613607	NA
EPI_ISL_12613611	NA
EPI_ISL_12373216	NA
EPI_ISL_12373214	NA
EPI_ISL_12420347	NA
EPI_ISL_12479003	NA
EPI_ISL_12479001	NA
EPI_ISL_12479004	NA
EPI_ISL_12613550	NA
EPI_ISL_12613554	NA
EPI_ISL_12613553	NA
EPI_ISL_12625866	NA
EPI_ISL_12433886	NA
EPI_ISL_12433881	NA
EPI_ISL_12433884	NA
EPI_ISL_12433875	NA
EPI_ISL_12433876	NA
EPI_ISL_12433870	NA
EPI_ISL_12433871	NA
EPI_ISL_12433873	NA
EPI_ISL_12433868	NA
EPI_ISL_12433854	NA
EPI_ISL_12433845	NA
EPI_ISL_12433842	NA
EPI_ISL_12433836	NA
EPI_ISL_12433835	NA
EPI_ISL_12433837	NA
EPI_ISL_12433822	NA
EPI_ISL_12433828	NA
EPI_ISL_12433904	NA
EPI_ISL_12433915	NA
EPI_ISL_12433913	NA
EPI_ISL_12433917	NA
EPI_ISL_12433902	NA
EPI_ISL_12433903	NA
EPI_ISL_12433918	NA
EPI_ISL_12433908	NA
EPI_ISL_12615334	NA
EPI_ISL_12615333	NA
EPI_ISL_12412909	NA
EPI_ISL_12412873	NA
EPI_ISL_12412872	NA
EPI_ISL_12412870	NA
EPI_ISL_12412885	NA
EPI_ISL_12412882	NA
EPI_ISL_12412883	NA
EPI_ISL_12412876	NA
EPI_ISL_12412880	NA
EPI_ISL_12412879	NA
EPI_ISL_12412891	NA
EPI_ISL_12412890	NA
EPI_ISL_12412896	NA
EPI_ISL_12412899	NA
EPI_ISL_12412892	NA
EPI_ISL_12412893	NA
EPI_ISL_12412889	NA
EPI_ISL_12412886	NA
EPI_ISL_12412888	NA
EPI_ISL_12412898	NA
EPI_ISL_12566189	NA
EPI_ISL_12412942	NA
EPI_ISL_12412900	NA
EPI_ISL_12412939	NA
EPI_ISL_12412919	NA
EPI_ISL_12412916	NA
EPI_ISL_12412918	NA
EPI_ISL_12412906	NA
EPI_ISL_12412908	NA
EPI_ISL_12412910	NA
EPI_ISL_12412904	NA
EPI_ISL_12412911	NA
EPI_ISL_12566203	NA
EPI_ISL_12566229	NA
EPI_ISL_12566272	NA
EPI_ISL_12566287	NA
EPI_ISL_12566294	NA
EPI_ISL_12371166	NA
EPI_ISL_12566221	NA
EPI_ISL_12566216	NA
EPI_ISL_12566225	NA
EPI_ISL_12566224	NA
EPI_ISL_12566222	NA
EPI_ISL_12566226	NA
EPI_ISL_12566218	NA
EPI_ISL_12566236	NA
EPI_ISL_12566227	NA
EPI_ISL_12566230	NA
EPI_ISL_12566200	NA
EPI_ISL_12566202	NA
EPI_ISL_12566228	NA
EPI_ISL_12566269	NA
EPI_ISL_12566214	NA
EPI_ISL_12566212	NA
EPI_ISL_12566208	NA
EPI_ISL_12566211	NA
EPI_ISL_12566270	NA
EPI_ISL_12566207	NA
EPI_ISL_12566268	NA
EPI_ISL_12566263	NA
EPI_ISL_12566264	NA
EPI_ISL_12566277	NA
EPI_ISL_12566273	NA
EPI_ISL_12566279	NA
EPI_ISL_12566247	NA
EPI_ISL_12566239	NA
EPI_ISL_12566248	NA
EPI_ISL_12566242	NA
EPI_ISL_12566256	NA
EPI_ISL_12566250	NA
EPI_ISL_12566255	NA
EPI_ISL_12566253	NA
EPI_ISL_12566258	NA
EPI_ISL_12566252	NA
EPI_ISL_12482141	NA
EPI_ISL_12566340	NA
EPI_ISL_12566345	NA
EPI_ISL_12566353	NA
EPI_ISL_12566352	NA
EPI_ISL_12566351	NA
EPI_ISL_12566356	NA
EPI_ISL_12566349	NA
EPI_ISL_12566355	NA
EPI_ISL_12566319	NA
EPI_ISL_12566322	NA
EPI_ISL_12566347	NA
EPI_ISL_12566331	NA
EPI_ISL_12566324	NA
EPI_ISL_12566317	NA
EPI_ISL_12566315	NA
EPI_ISL_12566334	NA
EPI_ISL_12566332	NA
EPI_ISL_12566330	NA
EPI_ISL_12566325	NA
EPI_ISL_12566360	NA
EPI_ISL_12566363	NA
EPI_ISL_12566362	NA
EPI_ISL_12566367	NA
EPI_ISL_12566361	NA
EPI_ISL_12566300	NA
EPI_ISL_12566312	NA
EPI_ISL_12566303	NA
EPI_ISL_12566305	NA
EPI_ISL_12566302	NA
EPI_ISL_12566301	NA
EPI_ISL_12566306	NA
EPI_ISL_12566307	NA
EPI_ISL_12566304	NA
EPI_ISL_12457397	NA
EPI_ISL_12457398	NA
EPI_ISL_12565299	NA
EPI_ISL_12565298	NA
EPI_ISL_12565296	NA
EPI_ISL_12625072	NA
EPI_ISL_12625105	NA
EPI_ISL_12625100	NA
EPI_ISL_12625078	NA
EPI_ISL_12625084	NA
EPI_ISL_12625076	NA
EPI_ISL_12625074	NA
EPI_ISL_12625071	NA
EPI_ISL_12625068	NA
EPI_ISL_12625060	NA
EPI_ISL_12625069	NA
EPI_ISL_12625065	NA
EPI_ISL_12625062	NA
EPI_ISL_12625061	NA
EPI_ISL_12625055	NA
EPI_ISL_12625043	NA
EPI_ISL_12625050	NA
EPI_ISL_12625051	NA
EPI_ISL_12625037	NA
EPI_ISL_12625049	NA
EPI_ISL_12625044	NA
EPI_ISL_12625046	NA
EPI_ISL_12625016	NA
EPI_ISL_12625018	NA
EPI_ISL_12625022	NA
EPI_ISL_12625021	NA
EPI_ISL_12543570	ON421455.1
EPI_ISL_12543558	ON421445.1
EPI_ISL_12543556	ON421443.1
EPI_ISL_12543569	ON421454.1
EPI_ISL_12543566	ON421452.1
EPI_ISL_12543561	ON421447.1
EPI_ISL_12543574	ON421459.1
EPI_ISL_12543567	NA
EPI_ISL_12543559	ON421446.1
EPI_ISL_12543553	ON421440.1
EPI_ISL_12543542	ON421429.1
EPI_ISL_12543550	ON421437.1
EPI_ISL_12543547	ON421434.1
EPI_ISL_12543546	ON421433.1
EPI_ISL_12543545	ON421432.1
EPI_ISL_12543537	ON421424.1
EPI_ISL_12543540	ON421427.1
EPI_ISL_12543541	ON421428.1
EPI_ISL_12543538	ON421425.1
EPI_ISL_12543534	ON421421.1
EPI_ISL_12543527	ON421414.1
EPI_ISL_12543530	ON421417.1
EPI_ISL_12543531	ON421418.1
EPI_ISL_12543505	ON421392.1
EPI_ISL_12543529	ON421416.1
EPI_ISL_12543525	ON421412.1
EPI_ISL_12543515	ON421402.1
EPI_ISL_12543520	ON421407.1
EPI_ISL_12543521	ON421408.1
EPI_ISL_12543516	ON421403.1
EPI_ISL_12543522	ON421409.1
EPI_ISL_12543523	ON421410.1
EPI_ISL_12543518	ON421405.1
EPI_ISL_12543514	ON421401.1
EPI_ISL_12543511	ON421398.1
EPI_ISL_12543508	ON421395.1
EPI_ISL_12464386	NA
EPI_ISL_12625014	NA
EPI_ISL_12613584	NA
EPI_ISL_12613582	NA
EPI_ISL_12625104	NA
EPI_ISL_12613592	NA
EPI_ISL_12613590	NA
EPI_ISL_12613659	NA
EPI_ISL_12478965	NA
EPI_ISL_12613574	NA
EPI_ISL_12625097	NA
EPI_ISL_12613670	NA
EPI_ISL_12625863	NA
EPI_ISL_12613675	NA
EPI_ISL_12625859	NA
EPI_ISL_12625860	NA
EPI_ISL_12613643	NA
EPI_ISL_12625091	NA
EPI_ISL_12613644	NA
EPI_ISL_12625858	NA
EPI_ISL_12613636	NA
EPI_ISL_12625861	NA
EPI_ISL_12625871	NA
EPI_ISL_12625041	NA
EPI_ISL_12613648	NA
EPI_ISL_12625856	NA
EPI_ISL_12625070	NA
EPI_ISL_12625854	NA
EPI_ISL_12613620	NA
EPI_ISL_12625057	NA
EPI_ISL_12625840	NA
EPI_ISL_12625851	NA
EPI_ISL_12625853	NA
EPI_ISL_12625846	NA
EPI_ISL_12625847	NA
EPI_ISL_12613613	NA
EPI_ISL_12543499	ON421386.1
EPI_ISL_12543519	ON421406.1
EPI_ISL_12566217	NA
EPI_ISL_12566299	NA
EPI_ISL_12613555	NA
EPI_ISL_12566199	NA
EPI_ISL_12566313	NA
EPI_ISL_12566204	NA
EPI_ISL_12543533	ON421420.1
EPI_ISL_12543564	ON421450.1
EPI_ISL_12543543	ON421430.1
EPI_ISL_12543536	ON421423.1
EPI_ISL_12613565	NA
EPI_ISL_12566235	NA
EPI_ISL_12566219	NA
EPI_ISL_12613552	NA
EPI_ISL_12566251	NA
EPI_ISL_12543500	ON421387.1
EPI_ISL_12543568	ON421453.1
EPI_ISL_12566326	NA
EPI_ISL_12566267	NA
EPI_ISL_12543503	ON421390.1
EPI_ISL_12478998	NA
EPI_ISL_12566206	NA
EPI_ISL_12566260	NA
EPI_ISL_12566244	NA
EPI_ISL_12566245	NA
EPI_ISL_12566243	NA
EPI_ISL_12566366	NA
EPI_ISL_12478991	NA
EPI_ISL_12543510	ON421397.1
EPI_ISL_12543509	ON421396.1
EPI_ISL_12478994	NA
EPI_ISL_12478993	NA
EPI_ISL_12478999	NA
EPI_ISL_12478988	NA
EPI_ISL_12478987	NA
EPI_ISL_12478990	NA
EPI_ISL_12543487	ON421374.1
EPI_ISL_12478979	NA
EPI_ISL_12479000	NA
EPI_ISL_12543488	ON421375.1
EPI_ISL_12478977	NA
EPI_ISL_12613549	NA
EPI_ISL_12464497	NA
EPI_ISL_12478982	NA
EPI_ISL_12478981	NA
EPI_ISL_12478969	NA
EPI_ISL_12478970	NA
EPI_ISL_12464396	NA
EPI_ISL_12543491	ON421378.1
EPI_ISL_12625109	NA
EPI_ISL_12543490	ON421377.1
EPI_ISL_12543498	ON421385.1
EPI_ISL_12543496	ON421383.1
EPI_ISL_12543495	ON421382.1
EPI_ISL_12543494	ON421381.1
EPI_ISL_12613631	NA
EPI_ISL_12464519	NA
EPI_ISL_12433887	NA
EPI_ISL_12433889	NA
EPI_ISL_12412941	NA
EPI_ISL_12412929	NA
EPI_ISL_12433862	NA
EPI_ISL_12412943	NA
EPI_ISL_12412924	NA
EPI_ISL_12433894	NA
EPI_ISL_12433891	NA
EPI_ISL_12433865	NA
EPI_ISL_12433863	NA
EPI_ISL_12371164	NA
EPI_ISL_12433877	NA
EPI_ISL_12412921	NA
EPI_ISL_12433864	NA
EPI_ISL_12433861	NA
EPI_ISL_12371158	ON369124.1
EPI_ISL_12371163	ON369129.1
EPI_ISL_12433853	NA
EPI_ISL_12371162	ON369128.1
EPI_ISL_12371154	ON369120.1
EPI_ISL_12371159	ON369125.1
EPI_ISL_12371136	ON369102.1
EPI_ISL_12371161	ON369127.1
EPI_ISL_12371157	ON369123.1
EPI_ISL_12371126	ON369092.1
EPI_ISL_12371156	ON369122.1
EPI_ISL_12412881	NA
EPI_ISL_12371142	ON369108.1
EPI_ISL_12371132	ON369098.1
EPI_ISL_12371131	ON369097.1
EPI_ISL_12371120	ON369086.1
EPI_ISL_12406989	NA
EPI_ISL_12433912	NA
EPI_ISL_12433923	NA
EPI_ISL_12433900	NA
EPI_ISL_12371118	ON369084.1
EPI_ISL_12433846	NA
EPI_ISL_12371104	ON369070.1
EPI_ISL_12371103	ON369069.1
EPI_ISL_12433848	NA
EPI_ISL_12433914	NA
EPI_ISL_12371107	ON369073.1
EPI_ISL_12433844	NA
EPI_ISL_12433830	NA
EPI_ISL_12433850	NA
EPI_ISL_12433841	NA
EPI_ISL_12433843	NA
EPI_ISL_12433840	NA
EPI_ISL_12433832	NA
EPI_ISL_12566183	NA
EPI_ISL_12566184	NA
EPI_ISL_12565301	NA
EPI_ISL_12565297	NA
EPI_ISL_12464469	NA
EPI_ISL_12464480	NA
EPI_ISL_12464486	NA
EPI_ISL_12464466	NA
EPI_ISL_12464477	NA
EPI_ISL_12464481	NA
EPI_ISL_12464499	NA
EPI_ISL_12464476	NA
EPI_ISL_12464517	NA
EPI_ISL_12464407	NA
EPI_ISL_12464512	NA
EPI_ISL_12464493	NA
EPI_ISL_12464495	NA
EPI_ISL_12464408	NA
EPI_ISL_12464527	NA
EPI_ISL_12464384	NA
EPI_ISL_12464487	NA
EPI_ISL_12464400	NA
EPI_ISL_12543548	ON421435.1
EPI_ISL_12464383	NA
EPI_ISL_12464420	NA
EPI_ISL_12464381	NA
EPI_ISL_12415622	NA
EPI_ISL_12566257	NA
EPI_ISL_12464415	NA
EPI_ISL_12464419	NA
EPI_ISL_12464410	NA
EPI_ISL_12464413	NA
EPI_ISL_12464417	NA
EPI_ISL_12464411	NA
EPI_ISL_12464498	NA
EPI_ISL_12464531	NA
EPI_ISL_12412920	NA
EPI_ISL_12412922	NA
EPI_ISL_12433859	NA
EPI_ISL_12412926	NA
EPI_ISL_12412945	NA
EPI_ISL_12412927	NA
EPI_ISL_12415636	NA
EPI_ISL_12433911	NA
EPI_ISL_12433831	NA
EPI_ISL_12415632	NA
EPI_ISL_12415634	NA
EPI_ISL_12433821	NA
EPI_ISL_12566281	NA
EPI_ISL_12566283	NA
EPI_ISL_12613560	NA
EPI_ISL_12566337	NA
EPI_ISL_12613566	NA
EPI_ISL_12613564	NA
EPI_ISL_12566348	NA
EPI_ISL_12613570	NA
EPI_ISL_12566342	NA
EPI_ISL_12566346	NA
EPI_ISL_12566336	NA
EPI_ISL_12566318	NA
EPI_ISL_12566343	NA
EPI_ISL_12566350	NA
EPI_ISL_12566338	NA
EPI_ISL_12566333	NA
EPI_ISL_12566320	NA
EPI_ISL_12566271	NA
EPI_ISL_12566316	NA
EPI_ISL_12566323	NA
EPI_ISL_12566335	NA
EPI_ISL_12566276	NA
EPI_ISL_12566278	NA
EPI_ISL_12566275	NA
EPI_ISL_12566358	NA
EPI_ISL_12566364	NA
EPI_ISL_12566308	NA
EPI_ISL_12613551	NA
EPI_ISL_12613556	NA
EPI_ISL_12613557	NA
EPI_ISL_12625087	NA
EPI_ISL_12615331	NA
EPI_ISL_12625013	NA
EPI_ISL_12625101	NA
EPI_ISL_12625017	NA
EPI_ISL_12625012	NA
EPI_ISL_12615335	NA
EPI_ISL_12625106	NA
EPI_ISL_12625010	NA
EPI_ISL_12625085	NA
EPI_ISL_12625111	NA
EPI_ISL_12625112	NA
EPI_ISL_12625107	NA
EPI_ISL_12625083	NA
EPI_ISL_12433922	NA
EPI_ISL_12625096	NA
EPI_ISL_12625081	NA
EPI_ISL_12625073	NA
EPI_ISL_12625092	NA
EPI_ISL_12625064	NA
EPI_ISL_12625075	NA
EPI_ISL_12625079	NA
EPI_ISL_12625864	NA
EPI_ISL_12625040	NA
EPI_ISL_12625048	NA
EPI_ISL_12625059	NA
EPI_ISL_12625052	NA
EPI_ISL_12625025	NA
EPI_ISL_12613667	NA
EPI_ISL_12625038	NA
EPI_ISL_12613668	NA
EPI_ISL_12625036	NA
EPI_ISL_12625862	NA
EPI_ISL_12457399	NA
EPI_ISL_12613658	NA
EPI_ISL_12613649	NA
EPI_ISL_12625867	NA
EPI_ISL_12613656	NA
EPI_ISL_12625865	NA
EPI_ISL_12613669	NA
EPI_ISL_12613642	NA
EPI_ISL_12625870	NA
EPI_ISL_12625857	NA
EPI_ISL_12613627	NA
EPI_ISL_12625850	NA
EPI_ISL_12625869	NA
EPI_ISL_12625849	NA
EPI_ISL_12625841	NA
EPI_ISL_12625852	NA
EPI_ISL_12613623	NA
EPI_ISL_12625848	NA
EPI_ISL_12625844	NA
EPI_ISL_12625855	NA
EPI_ISL_12613605	NA
EPI_ISL_12613632	NA
EPI_ISL_12613610	NA
EPI_ISL_12613608	NA
EPI_ISL_12613612	NA
EPI_ISL_12478995	NA
EPI_ISL_12433880	NA
EPI_ISL_12433885	NA
EPI_ISL_12433888	NA
EPI_ISL_12433892	NA
EPI_ISL_12433893	NA
EPI_ISL_12566259	NA
EPI_ISL_12433882	NA
EPI_ISL_12566190	NA
EPI_ISL_12433867	NA
EPI_ISL_12566197	NA
EPI_ISL_12478963	NA
EPI_ISL_12613586	NA
EPI_ISL_12433878	NA
EPI_ISL_12478989	NA
EPI_ISL_12433879	NA
EPI_ISL_12433874	NA
EPI_ISL_12433857	NA
EPI_ISL_12433869	NA
EPI_ISL_12433866	NA
EPI_ISL_12433855	NA
EPI_ISL_12433858	NA
EPI_ISL_12433856	NA
EPI_ISL_12371155	ON369121.1
EPI_ISL_12613581	NA
EPI_ISL_12613583	NA
EPI_ISL_12613598	NA
EPI_ISL_12371124	ON369090.1
EPI_ISL_12613585	NA
EPI_ISL_12613599	NA
EPI_ISL_12613597	NA
EPI_ISL_12433899	NA
EPI_ISL_12613577	NA
EPI_ISL_12613594	NA
EPI_ISL_12613596	NA
EPI_ISL_12613591	NA
EPI_ISL_12613571	NA
EPI_ISL_12566223	NA
EPI_ISL_12566220	NA
EPI_ISL_12433897	NA
EPI_ISL_12433916	NA
EPI_ISL_12613576	NA
EPI_ISL_12613579	NA
EPI_ISL_12566234	NA
EPI_ISL_12566215	NA
EPI_ISL_12566231	NA
EPI_ISL_12433910	NA
EPI_ISL_12433905	NA
EPI_ISL_12433907	NA
EPI_ISL_12566201	NA
EPI_ISL_12478971	NA
EPI_ISL_12478974	NA
EPI_ISL_12566209	NA
EPI_ISL_12566213	NA
EPI_ISL_12566205	NA
EPI_ISL_12433847	NA
EPI_ISL_12566261	NA
EPI_ISL_12433820	NA
EPI_ISL_12433834	NA
EPI_ISL_12566262	NA
EPI_ISL_12566238	NA
EPI_ISL_12433849	NA
EPI_ISL_12543497	ON421384.1
EPI_ISL_12543492	ON421379.1
EPI_ISL_12433839	NA
EPI_ISL_12543554	ON421441.1
EPI_ISL_12433823	NA
EPI_ISL_12566241	NA
EPI_ISL_12433824	NA
EPI_ISL_12543502	ON421389.1
EPI_ISL_12566237	NA
EPI_ISL_12543560	NA
EPI_ISL_12566249	NA
EPI_ISL_12543506	ON421393.1
EPI_ISL_12543524	ON421411.1
EPI_ISL_12543517	ON421404.1
EPI_ISL_12543507	ON421394.1
EPI_ISL_12543532	ON421419.1
EPI_ISL_12543528	ON421415.1
EPI_ISL_12543551	ON421438.1
EPI_ISL_12479005	NA
EPI_ISL_12613600	NA
EPI_ISL_12543544	ON421431.1
EPI_ISL_12479002	NA
EPI_ISL_12479006	NA
EPI_ISL_12464485	NA
EPI_ISL_12412947	NA
EPI_ISL_12464385	NA
EPI_ISL_12464458	NA
EPI_ISL_12464478	NA
EPI_ISL_12415635	NA
EPI_ISL_12412905	NA
EPI_ISL_12412901	NA
EPI_ISL_12464435	NA
EPI_ISL_12464441	NA
EPI_ISL_12464490	NA
EPI_ISL_12464434	NA
EPI_ISL_12464524	NA
EPI_ISL_12464479	NA
EPI_ISL_12625875	NA
EPI_ISL_12625876	NA
EPI_ISL_12625877	NA
EPI_ISL_12625878	NA
EPI_ISL_12625879	NA
EPI_ISL_12625880	NA
EPI_ISL_12625881	NA
EPI_ISL_12625882	NA
EPI_ISL_12625883	NA
EPI_ISL_12625884	NA
EPI_ISL_12625885	NA
EPI_ISL_12625886	NA
EPI_ISL_12625887	NA
EPI_ISL_12625888	NA
EPI_ISL_12625889	NA
EPI_ISL_12625890	NA
EPI_ISL_12625891	NA
EPI_ISL_12625892	NA
EPI_ISL_12625893	NA
EPI_ISL_12625894	NA
EPI_ISL_12625895	NA
EPI_ISL_12625896	NA
EPI_ISL_12625897	NA
EPI_ISL_12625898	NA
EPI_ISL_12625899	NA
EPI_ISL_12625900	NA
EPI_ISL_12625901	NA
EPI_ISL_12625902	NA
EPI_ISL_12625903	NA
EPI_ISL_12625904	NA
EPI_ISL_12625905	NA
EPI_ISL_12625906	NA
EPI_ISL_12625907	NA
EPI_ISL_12625908	NA
EPI_ISL_12625909	NA
EPI_ISL_12625910	NA
EPI_ISL_12625911	NA
EPI_ISL_12625912	NA
EPI_ISL_12625913	NA
EPI_ISL_12625914	NA
EPI_ISL_12625915	NA
EPI_ISL_12625916	NA
EPI_ISL_12625917	NA
EPI_ISL_12625918	NA
EPI_ISL_12625919	NA
EPI_ISL_12625920	NA
EPI_ISL_12625921	NA
EPI_ISL_12625922	NA
EPI_ISL_12625923	NA
EPI_ISL_12625924	NA
EPI_ISL_12625925	NA
EPI_ISL_12625926	NA
EPI_ISL_12625927	NA
EPI_ISL_12633006	NA
EPI_ISL_12633007	NA
EPI_ISL_12633008	NA
EPI_ISL_12633009	NA
EPI_ISL_12633010	NA
EPI_ISL_12633011	NA
EPI_ISL_12633012	NA
EPI_ISL_12633013	NA
EPI_ISL_12633014	NA
EPI_ISL_12633015	NA
EPI_ISL_12633016	NA
EPI_ISL_12633017	NA
EPI_ISL_12633018	NA
EPI_ISL_12633019	NA
EPI_ISL_12633020	NA
EPI_ISL_12633021	NA
EPI_ISL_12633022	NA
EPI_ISL_12633023	NA
EPI_ISL_12633024	NA
EPI_ISL_12633025	NA
EPI_ISL_12633026	NA
EPI_ISL_12633027	NA
EPI_ISL_12633028	NA
EPI_ISL_12633029	NA
EPI_ISL_12633030	NA
EPI_ISL_12633031	NA
EPI_ISL_12633032	NA
EPI_ISL_12633033	NA
EPI_ISL_12633034	NA
EPI_ISL_12633035	NA
EPI_ISL_12633036	NA
EPI_ISL_12633037	NA
EPI_ISL_12633038	NA
EPI_ISL_12633039	NA
EPI_ISL_12633040	NA
EPI_ISL_12633041	NA
EPI_ISL_12633042	NA
EPI_ISL_12633043	NA
EPI_ISL_12633044	NA
EPI_ISL_12633045	NA
EPI_ISL_12633046	NA
EPI_ISL_12633047	NA
EPI_ISL_12633048	NA
EPI_ISL_12633049	NA
EPI_ISL_12633050	NA
EPI_ISL_12633051	NA
EPI_ISL_12633052	NA
EPI_ISL_12633053	NA
EPI_ISL_12633054	NA
EPI_ISL_12633055	NA
EPI_ISL_12633056	NA
EPI_ISL_12633057	NA
EPI_ISL_12633058	NA
EPI_ISL_12633059	NA
EPI_ISL_12633060	NA
EPI_ISL_12633061	NA
EPI_ISL_12633062	NA
EPI_ISL_12633063	NA
EPI_ISL_12633064	NA
EPI_ISL_12633065	NA
EPI_ISL_12633066	NA
EPI_ISL_12633067	NA
EPI_ISL_12633068	NA
EPI_ISL_12633069	NA
EPI_ISL_12633070	NA
EPI_ISL_12633071	NA
EPI_ISL_12633072	NA
EPI_ISL_12633073	NA
EPI_ISL_12635646	NA
EPI_ISL_12635647	NA
EPI_ISL_12635648	NA
EPI_ISL_12644169	NA
EPI_ISL_12644170	NA
EPI_ISL_12651467	NA
EPI_ISL_12651468	NA
EPI_ISL_12666292	NA
EPI_ISL_12666293	NA
EPI_ISL_12666294	NA
EPI_ISL_12666295	NA
EPI_ISL_12666296	NA
EPI_ISL_12666297	NA
EPI_ISL_12666298	NA
EPI_ISL_12666299	NA
EPI_ISL_12700406	ON520575.1
EPI_ISL_12700407	ON520576.1
EPI_ISL_12700408	ON520577.1
EPI_ISL_12700409	ON520578.1
EPI_ISL_12700410	ON520579.1
EPI_ISL_12700411	ON520580.1
EPI_ISL_12700412	ON520581.1
EPI_ISL_12700413	ON520582.1
EPI_ISL_12700414	ON520583.1
EPI_ISL_12700415	ON520584.1
EPI_ISL_12700416	ON520585.1
EPI_ISL_12700417	ON520586.1
EPI_ISL_12700418	ON520587.1
EPI_ISL_12700419	ON520588.1
EPI_ISL_12700420	ON520589.1
EPI_ISL_12700421	ON520590.1
EPI_ISL_12700422	ON520591.1
EPI_ISL_12700423	ON520592.1
EPI_ISL_12700424	ON520593.1
EPI_ISL_12700425	ON520594.1
EPI_ISL_12700426	ON520595.1
EPI_ISL_12700427	ON520596.1
EPI_ISL_12700428	ON520597.1
EPI_ISL_12700429	ON520598.1
EPI_ISL_12700430	ON520599.1
EPI_ISL_12700431	ON520600.1
EPI_ISL_12700432	ON520601.1
EPI_ISL_12700433	ON520602.1
EPI_ISL_12700434	ON520603.1
EPI_ISL_12700435	ON520604.1
EPI_ISL_12700436	ON520605.1
EPI_ISL_12700437	ON520606.1
EPI_ISL_12700438	ON520607.1
EPI_ISL_12700439	ON520608.1
EPI_ISL_12700440	ON520609.1
EPI_ISL_12700441	ON520610.1
EPI_ISL_12700442	ON520611.1
EPI_ISL_12700443	ON520612.1
EPI_ISL_12700444	ON520613.1
EPI_ISL_12700445	ON520614.1
EPI_ISL_12700446	ON520615.1
EPI_ISL_12700447	ON520616.1
EPI_ISL_12700448	ON520617.1
EPI_ISL_12700449	ON520618.1
EPI_ISL_12700450	ON520619.1
EPI_ISL_12700451	ON520620.1
EPI_ISL_12700452	ON520621.1
EPI_ISL_12700453	ON520622.1
EPI_ISL_12700454	NA
EPI_ISL_12700455	ON520623.1
EPI_ISL_12700456	ON520624.1
EPI_ISL_12700457	ON520625.1
EPI_ISL_12700458	ON520626.1
EPI_ISL_12700459	ON520627.1
EPI_ISL_12700460	ON520628.1
EPI_ISL_12700461	ON520629.1
EPI_ISL_12700462	ON520630.1
EPI_ISL_12700463	ON520631.1
EPI_ISL_12700464	ON520632.1
EPI_ISL_12700465	ON520633.1
EPI_ISL_12700466	ON520634.1
EPI_ISL_12700467	ON520635.1
EPI_ISL_12700468	ON520636.1
EPI_ISL_12700469	ON520637.1
EPI_ISL_12700470	ON520638.1
EPI_ISL_12700471	ON520639.1
EPI_ISL_12700472	ON520640.1
EPI_ISL_12700473	ON520641.1
EPI_ISL_12725459	NA
EPI_ISL_12725460	NA
EPI_ISL_12725461	NA
EPI_ISL_12725462	NA
EPI_ISL_12725463	NA
EPI_ISL_12725464	NA
EPI_ISL_12725465	NA
EPI_ISL_12725466	NA
EPI_ISL_12725467	NA
EPI_ISL_12725468	NA
EPI_ISL_12725469	NA
EPI_ISL_12725470	NA
EPI_ISL_12725471	NA
EPI_ISL_12725472	NA
EPI_ISL_12725473	NA
EPI_ISL_12725474	NA
EPI_ISL_12725475	NA
EPI_ISL_12725476	NA
EPI_ISL_12725477	NA
EPI_ISL_12725478	NA
EPI_ISL_12725479	NA
EPI_ISL_12725480	NA
EPI_ISL_12725481	NA
EPI_ISL_12725482	NA
EPI_ISL_12725483	NA
EPI_ISL_12725484	NA
EPI_ISL_12725485	NA
EPI_ISL_12725486	NA
EPI_ISL_12725487	NA
EPI_ISL_12725488	NA
EPI_ISL_12725489	NA
EPI_ISL_12725490	NA
EPI_ISL_12725491	NA
EPI_ISL_12725492	NA
EPI_ISL_12725493	NA
EPI_ISL_12725494	NA
EPI_ISL_12725495	NA
EPI_ISL_12725496	NA
EPI_ISL_12725497	NA
EPI_ISL_12725498	NA
EPI_ISL_12725499	NA
EPI_ISL_12725500	NA
EPI_ISL_12725501	NA
EPI_ISL_12725502	NA
EPI_ISL_12725503	NA
EPI_ISL_12725504	NA
EPI_ISL_12725505	NA
EPI_ISL_12725506	NA
EPI_ISL_12725507	NA
EPI_ISL_12725508	NA
EPI_ISL_12725509	NA
EPI_ISL_12725510	NA
EPI_ISL_12725511	NA
EPI_ISL_12725512	NA
EPI_ISL_12725513	NA
EPI_ISL_12744305	NA
EPI_ISL_12744306	NA
EPI_ISL_12744307	NA
EPI_ISL_12744308	NA
EPI_ISL_12744309	NA
EPI_ISL_12744310	NA
EPI_ISL_12744311	NA
EPI_ISL_12744331	NA
EPI_ISL_12744332	NA
EPI_ISL_12744333	NA
EPI_ISL_12744334	NA
EPI_ISL_12744335	NA
EPI_ISL_12744336	NA
EPI_ISL_12744337	NA
EPI_ISL_12744338	NA
EPI_ISL_12744339	NA
EPI_ISL_12744340	NA
EPI_ISL_12744341	NA
EPI_ISL_12744342	NA
EPI_ISL_12744343	NA
EPI_ISL_12744344	NA
EPI_ISL_12744345	NA
EPI_ISL_12744346	NA
EPI_ISL_12744347	NA
EPI_ISL_12744348	NA
EPI_ISL_12744349	NA
EPI_ISL_12744350	NA
EPI_ISL_12744351	NA
EPI_ISL_12744352	NA
EPI_ISL_12744353	NA
EPI_ISL_12744354	NA
EPI_ISL_12744355	NA
EPI_ISL_12744356	NA
EPI_ISL_12744357	NA
EPI_ISL_12744358	NA
EPI_ISL_12744359	NA
EPI_ISL_12744360	NA
EPI_ISL_12744361	NA
EPI_ISL_12744362	NA
EPI_ISL_12744363	NA
EPI_ISL_12744364	NA
EPI_ISL_12744365	NA
EPI_ISL_12744366	NA
EPI_ISL_12744367	NA
EPI_ISL_12744368	NA
EPI_ISL_12744369	NA
EPI_ISL_12766216	NA
EPI_ISL_12766217	NA
EPI_ISL_12766218	NA
EPI_ISL_12766219	NA
EPI_ISL_12766220	NA
EPI_ISL_12766221	NA
EPI_ISL_12766222	NA
EPI_ISL_12766223	NA
EPI_ISL_12766224	NA
EPI_ISL_12766225	NA
EPI_ISL_12766226	NA
EPI_ISL_12766227	NA
EPI_ISL_12766228	NA
EPI_ISL_12766229	NA
EPI_ISL_12766230	NA
EPI_ISL_12766231	NA
EPI_ISL_12766232	NA
EPI_ISL_12766233	NA
EPI_ISL_12766234	NA
EPI_ISL_12766235	NA
EPI_ISL_12766236	NA
EPI_ISL_12766237	NA
EPI_ISL_12766238	NA
EPI_ISL_12766239	NA
EPI_ISL_12766240	NA
EPI_ISL_12766241	NA
EPI_ISL_12766242	NA
EPI_ISL_12766243	NA
EPI_ISL_12766244	NA
EPI_ISL_12766245	NA
EPI_ISL_12766246	NA
EPI_ISL_12766247	NA
EPI_ISL_12766248	NA
EPI_ISL_12766249	NA
EPI_ISL_12766250	NA
EPI_ISL_12766251	NA
EPI_ISL_12766252	NA
EPI_ISL_12766253	NA
EPI_ISL_12766254	NA
EPI_ISL_12766255	NA
EPI_ISL_12766256	NA
EPI_ISL_12766257	NA
EPI_ISL_12766258	NA
EPI_ISL_12766259	NA
EPI_ISL_12766260	NA
EPI_ISL_12766261	NA
EPI_ISL_12766262	NA
EPI_ISL_12766263	NA
EPI_ISL_12766264	NA
EPI_ISL_12766265	NA
EPI_ISL_12766266	NA
EPI_ISL_12766267	NA
EPI_ISL_12766268	NA
EPI_ISL_12766269	NA
EPI_ISL_12766270	NA
EPI_ISL_12766271	NA
EPI_ISL_12766272	NA
EPI_ISL_12766273	NA
EPI_ISL_12766274	NA
EPI_ISL_12766275	NA
EPI_ISL_12766276	NA
EPI_ISL_12766277	NA
EPI_ISL_12766278	NA
EPI_ISL_12766279	NA
EPI_ISL_12766280	NA
EPI_ISL_12766281	NA
EPI_ISL_12766282	NA
EPI_ISL_12766283	NA
EPI_ISL_12766284	NA
EPI_ISL_12766285	NA
EPI_ISL_12766286	NA
EPI_ISL_12766287	NA
EPI_ISL_12766288	NA
EPI_ISL_12766289	NA
EPI_ISL_12766290	NA
EPI_ISL_12766291	NA
EPI_ISL_12766292	NA
EPI_ISL_12766293	NA
EPI_ISL_12766294	NA
EPI_ISL_12766295	NA
EPI_ISL_12766296	NA
EPI_ISL_12766297	NA
EPI_ISL_12766298	NA
EPI_ISL_12766299	NA
EPI_ISL_12766300	NA
EPI_ISL_12766301	NA
EPI_ISL_12766302	NA
EPI_ISL_12766303	NA
EPI_ISL_12766304	NA
EPI_ISL_12766305	NA
EPI_ISL_12766306	NA
EPI_ISL_12766307	NA
EPI_ISL_12766308	NA
EPI_ISL_12766309	NA
EPI_ISL_12766310	NA
EPI_ISL_12766311	NA
EPI_ISL_12766312	NA
EPI_ISL_12766313	NA
EPI_ISL_12766314	NA
EPI_ISL_12766315	NA
EPI_ISL_12766316	NA
EPI_ISL_12766317	NA
EPI_ISL_12766318	NA
EPI_ISL_12766319	NA
EPI_ISL_12766320	NA
EPI_ISL_12766321	NA
EPI_ISL_12766322	NA
EPI_ISL_12766323	NA
EPI_ISL_12766324	NA
EPI_ISL_12766325	NA
EPI_ISL_12766326	NA
EPI_ISL_12766327	NA
EPI_ISL_12766328	NA
EPI_ISL_12766329	NA
EPI_ISL_12766330	NA
EPI_ISL_12766331	NA
EPI_ISL_12766332	NA
EPI_ISL_12766333	NA
EPI_ISL_12766334	NA
EPI_ISL_12766335	NA
EPI_ISL_12766336	NA
EPI_ISL_12766337	NA
EPI_ISL_12766338	NA
EPI_ISL_12766339	NA
EPI_ISL_12766340	NA
EPI_ISL_12766341	NA
EPI_ISL_12766342	NA
EPI_ISL_12766343	NA
EPI_ISL_12766344	NA
EPI_ISL_12766345	NA
EPI_ISL_12766346	NA
EPI_ISL_12766347	NA
EPI_ISL_12766348	NA
EPI_ISL_12766349	NA
EPI_ISL_12766350	NA
EPI_ISL_12766351	NA
EPI_ISL_12766352	NA
EPI_ISL_12766353	NA
EPI_ISL_12766354	NA
EPI_ISL_12766355	NA
EPI_ISL_12766356	NA
EPI_ISL_12766357	NA
EPI_ISL_12766358	NA
EPI_ISL_12766359	NA
EPI_ISL_12766360	NA
EPI_ISL_12766361	NA
EPI_ISL_12766362	NA
EPI_ISL_12766363	NA
EPI_ISL_12766364	NA
EPI_ISL_12766365	NA
EPI_ISL_12766366	NA
EPI_ISL_12766367	NA
EPI_ISL_12766368	NA
EPI_ISL_12766369	NA
EPI_ISL_12766370	NA
EPI_ISL_12766371	NA
EPI_ISL_12766372	NA
EPI_ISL_12766373	NA
EPI_ISL_12766374	NA
EPI_ISL_12766375	NA
EPI_ISL_12766376	NA
EPI_ISL_12766377	NA
EPI_ISL_12766378	NA
EPI_ISL_12766936	NA
EPI_ISL_12766937	NA
EPI_ISL_12766938	NA
EPI_ISL_12766939	NA
EPI_ISL_12766940	NA
EPI_ISL_12766941	NA
EPI_ISL_12767792	NA
EPI_ISL_12767793	NA
EPI_ISL_12767794	NA
EPI_ISL_12767795	NA
EPI_ISL_12767796	NA
EPI_ISL_12767797	NA
EPI_ISL_12789870	NA
EPI_ISL_12789871	NA
EPI_ISL_12789872	NA
EPI_ISL_12789873	NA
EPI_ISL_12789874	NA
EPI_ISL_12789875	NA
EPI_ISL_12789876	NA
EPI_ISL_12789877	NA
EPI_ISL_12789878	NA
EPI_ISL_12789879	NA
EPI_ISL_12789880	NA
EPI_ISL_12789881	NA
EPI_ISL_12789882	NA
EPI_ISL_12789883	NA
EPI_ISL_12789884	NA
EPI_ISL_12789885	NA
EPI_ISL_12789886	NA
EPI_ISL_12789887	NA
EPI_ISL_12789888	NA
EPI_ISL_12789889	NA
EPI_ISL_12789890	NA
EPI_ISL_12789891	NA
EPI_ISL_12789892	NA
EPI_ISL_12789893	NA
EPI_ISL_12789894	NA
EPI_ISL_12789895	NA
EPI_ISL_12789896	NA
EPI_ISL_12789897	NA
EPI_ISL_12789898	NA
EPI_ISL_12789899	NA
EPI_ISL_12789900	NA
EPI_ISL_12789901	NA
EPI_ISL_12789902	NA
EPI_ISL_12789903	NA
EPI_ISL_12789904	NA
EPI_ISL_12789905	NA
EPI_ISL_12789906	NA
EPI_ISL_12789907	NA
EPI_ISL_12789908	NA
EPI_ISL_12789909	NA
EPI_ISL_12789910	NA
EPI_ISL_12789911	NA
EPI_ISL_12789912	NA
EPI_ISL_12789913	NA
EPI_ISL_12789914	NA
EPI_ISL_12789915	NA
EPI_ISL_12789916	NA
EPI_ISL_12789917	NA
EPI_ISL_12789918	NA
EPI_ISL_12789919	NA
EPI_ISL_12789920	NA
EPI_ISL_12789921	NA
EPI_ISL_12789922	NA
EPI_ISL_12789923	NA
EPI_ISL_12789924	NA
EPI_ISL_12789925	NA
EPI_ISL_12789926	NA
EPI_ISL_12789927	NA
EPI_ISL_12789928	NA
EPI_ISL_12789929	NA
EPI_ISL_12789930	NA
EPI_ISL_12789931	NA
EPI_ISL_12789932	NA
EPI_ISL_12789933	NA
EPI_ISL_12789934	NA
EPI_ISL_12789935	NA
EPI_ISL_12789936	NA
EPI_ISL_12789937	NA
EPI_ISL_12789938	NA
EPI_ISL_12789939	NA
EPI_ISL_12789940	NA
EPI_ISL_12789941	NA
EPI_ISL_12789942	NA
EPI_ISL_12789943	NA
EPI_ISL_12789944	NA
EPI_ISL_12789945	NA
EPI_ISL_12789946	NA
EPI_ISL_12789947	NA
EPI_ISL_12789948	NA
EPI_ISL_12789949	NA
EPI_ISL_12789950	NA
EPI_ISL_12789951	NA
EPI_ISL_12789952	NA
EPI_ISL_12789953	NA
EPI_ISL_12789954	NA
EPI_ISL_12789955	NA
EPI_ISL_12789956	NA
EPI_ISL_12789957	NA
EPI_ISL_12789958	NA
EPI_ISL_12789959	NA
EPI_ISL_12789960	NA
EPI_ISL_12789961	NA
EPI_ISL_12789962	NA
EPI_ISL_12789963	NA
EPI_ISL_12789964	NA
EPI_ISL_12789965	NA
EPI_ISL_12789966	NA
EPI_ISL_12789967	NA
EPI_ISL_12789968	NA
EPI_ISL_12789969	NA
EPI_ISL_12789970	NA
EPI_ISL_12789971	NA
EPI_ISL_12789972	NA
EPI_ISL_12789973	NA
EPI_ISL_12789974	NA
EPI_ISL_12789975	NA
EPI_ISL_12789976	NA
EPI_ISL_12789977	NA
EPI_ISL_12789978	NA
EPI_ISL_12789979	NA
EPI_ISL_12789980	NA
EPI_ISL_12789981	NA
EPI_ISL_12789982	NA
EPI_ISL_12789983	NA
EPI_ISL_12789984	NA
EPI_ISL_12789985	NA
EPI_ISL_12789986	NA
EPI_ISL_12789987	NA
EPI_ISL_12789988	NA
EPI_ISL_12789989	NA
EPI_ISL_12789990	NA
EPI_ISL_12789991	NA
EPI_ISL_12789992	NA
EPI_ISL_12799919	NA
EPI_ISL_12799920	NA
EPI_ISL_12799921	NA
EPI_ISL_12799922	NA
EPI_ISL_12799923	NA
EPI_ISL_12799924	NA
EPI_ISL_12799925	NA
EPI_ISL_12799926	NA
EPI_ISL_12799927	NA
EPI_ISL_12799928	NA
EPI_ISL_12799929	NA
EPI_ISL_12799930	NA
EPI_ISL_12799931	NA
EPI_ISL_12799932	NA
EPI_ISL_12799933	NA
EPI_ISL_12799934	NA
EPI_ISL_12799935	NA
EPI_ISL_12799936	NA
EPI_ISL_12799937	NA
EPI_ISL_12799938	NA
EPI_ISL_12799939	NA
EPI_ISL_12799940	NA
EPI_ISL_12799941	NA
EPI_ISL_12799942	NA
EPI_ISL_12799943	NA
EPI_ISL_12799944	NA
EPI_ISL_12799945	NA
EPI_ISL_12799946	NA
EPI_ISL_12799947	NA
EPI_ISL_12799948	NA
EPI_ISL_12799949	NA
EPI_ISL_12799950	NA
EPI_ISL_12799951	NA
EPI_ISL_12799952	NA
EPI_ISL_12799953	NA
EPI_ISL_12799954	NA
EPI_ISL_12799955	NA
EPI_ISL_12799956	NA
EPI_ISL_12799957	NA
EPI_ISL_12799958	NA
EPI_ISL_12799959	NA
EPI_ISL_12799960	NA
EPI_ISL_12799961	NA
EPI_ISL_12799962	NA
EPI_ISL_12799963	NA
EPI_ISL_12799964	NA
EPI_ISL_12799965	NA
EPI_ISL_12801388	NA
EPI_ISL_12801389	NA
EPI_ISL_12801390	NA
EPI_ISL_12801391	NA
EPI_ISL_12801392	NA
EPI_ISL_12801393	NA
EPI_ISL_12801394	NA
EPI_ISL_12828870	ON561292.1
EPI_ISL_12828871	ON561293.1
EPI_ISL_12828872	ON561294.1
EPI_ISL_12828873	ON561295.1
EPI_ISL_12828874	ON561296.1
EPI_ISL_12828875	ON561297.1
EPI_ISL_12828876	ON561298.1
EPI_ISL_12828877	ON561299.1
EPI_ISL_12828878	ON561300.1
EPI_ISL_12828879	ON561301.1
EPI_ISL_12828880	ON561302.1
EPI_ISL_12828882	ON561303.1
EPI_ISL_12828884	NA
EPI_ISL_12828887	ON561304.1
EPI_ISL_12828889	ON561305.1
EPI_ISL_12828891	ON561306.1
EPI_ISL_12828894	ON561307.1
EPI_ISL_12828896	ON561308.1
EPI_ISL_12828899	ON561309.1
EPI_ISL_12828901	ON561310.1
EPI_ISL_12828904	ON561311.1
EPI_ISL_12828906	ON561312.1
EPI_ISL_12828908	ON561313.1
EPI_ISL_12828911	ON561314.1
EPI_ISL_12828913	ON561315.1
EPI_ISL_12828915	ON561316.1
EPI_ISL_12828918	ON561317.1
EPI_ISL_12828920	ON561318.1
EPI_ISL_12828922	ON561319.1
EPI_ISL_12828924	ON561320.1
EPI_ISL_12828927	ON561321.1
EPI_ISL_12828929	ON561322.1
EPI_ISL_12828931	ON561323.1
EPI_ISL_12828934	ON561324.1
EPI_ISL_12828937	ON561325.1
EPI_ISL_12828939	ON561326.1
EPI_ISL_12828941	ON561327.1
EPI_ISL_12828944	ON561328.1
EPI_ISL_12828946	ON561329.1
EPI_ISL_12828948	ON561330.1
EPI_ISL_12828949	ON561331.1
EPI_ISL_12828952	ON561332.1
EPI_ISL_12828954	ON561333.1
EPI_ISL_12828957	ON561334.1
EPI_ISL_12828959	ON561335.1
EPI_ISL_12828962	ON561336.1
EPI_ISL_12828964	ON561337.1
EPI_ISL_12828966	ON561338.1
EPI_ISL_12828968	ON561339.1
EPI_ISL_12828970	ON561340.1
EPI_ISL_12828972	ON561341.1
EPI_ISL_12828975	ON561342.1
EPI_ISL_12828977	ON561343.1
EPI_ISL_12828979	ON561344.1
EPI_ISL_12828982	ON561345.1
EPI_ISL_12828984	ON561346.1
EPI_ISL_12828987	ON561347.1
EPI_ISL_12828989	ON561348.1
EPI_ISL_12828991	ON561349.1
EPI_ISL_12828993	ON561350.1
EPI_ISL_12828995	ON561351.1
EPI_ISL_12828997	ON561352.1
EPI_ISL_12829000	ON561353.1
EPI_ISL_12829002	ON561354.1
EPI_ISL_12829004	ON561355.1
EPI_ISL_12829007	ON561356.1
EPI_ISL_12829009	ON561357.1
EPI_ISL_12829011	ON561358.1
EPI_ISL_12829013	ON561359.1
EPI_ISL_12829015	ON561360.1
EPI_ISL_12829018	ON561361.1
EPI_ISL_12829021	ON561362.1
EPI_ISL_12829023	ON561363.1
EPI_ISL_12829026	ON561364.1
EPI_ISL_12829029	ON561365.1
EPI_ISL_12829031	ON561366.1
EPI_ISL_12829033	ON561367.1
EPI_ISL_12829035	ON561368.1
EPI_ISL_12829037	NA
EPI_ISL_12829040	ON561369.1
EPI_ISL_12829042	NA
EPI_ISL_12829044	NA
EPI_ISL_12829046	NA
EPI_ISL_12829049	ON561370.1
EPI_ISL_12829051	ON561371.1
EPI_ISL_12829054	ON561372.1
EPI_ISL_12829056	ON561373.1
EPI_ISL_12829058	ON561374.1
EPI_ISL_12829061	ON561375.1
EPI_ISL_12829063	ON561376.1
EPI_ISL_12829065	ON561377.1
EPI_ISL_12882936	NA
EPI_ISL_12882937	NA
EPI_ISL_12882938	NA
EPI_ISL_12882939	NA
EPI_ISL_12882941	NA
EPI_ISL_12882942	NA
EPI_ISL_12882943	NA
EPI_ISL_12882944	NA
EPI_ISL_12882945	NA
EPI_ISL_12882946	NA
EPI_ISL_12882947	NA
EPI_ISL_12882948	NA
EPI_ISL_12882949	NA
EPI_ISL_12882950	NA
EPI_ISL_12882951	NA
EPI_ISL_12882952	NA
EPI_ISL_12882953	NA
EPI_ISL_12882954	NA
EPI_ISL_12882955	NA
EPI_ISL_12882956	NA
EPI_ISL_12882957	NA
EPI_ISL_12882958	NA
EPI_ISL_12882959	NA
EPI_ISL_12882960	NA
EPI_ISL_12882961	NA
EPI_ISL_12882962	NA
EPI_ISL_12882963	NA
EPI_ISL_12882964	NA
EPI_ISL_12882965	NA
EPI_ISL_12882966	NA
EPI_ISL_12882967	NA
EPI_ISL_12882968	NA
EPI_ISL_12882969	NA
EPI_ISL_12882970	NA
EPI_ISL_12882971	NA
EPI_ISL_12882972	NA
EPI_ISL_12882973	NA
EPI_ISL_12882974	NA
EPI_ISL_12882975	NA
EPI_ISL_12882976	NA
EPI_ISL_12882977	NA
EPI_ISL_12882978	NA
EPI_ISL_12882979	NA
EPI_ISL_12882980	NA
EPI_ISL_12882981	NA
EPI_ISL_12882982	NA
EPI_ISL_12882983	NA
EPI_ISL_12882984	NA
EPI_ISL_12882985	NA
EPI_ISL_12882986	NA
EPI_ISL_12882987	NA
EPI_ISL_12882988	NA
EPI_ISL_12882989	NA
EPI_ISL_12882990	NA
EPI_ISL_12882991	NA
EPI_ISL_12882992	NA
EPI_ISL_12882993	NA
EPI_ISL_12882994	NA
EPI_ISL_12882995	NA
EPI_ISL_12882996	NA
EPI_ISL_12882997	NA
EPI_ISL_12882998	NA
EPI_ISL_12882999	NA
EPI_ISL_12883000	NA
EPI_ISL_12883001	NA
EPI_ISL_12883002	NA
EPI_ISL_12883003	NA
EPI_ISL_12883044	NA
EPI_ISL_12883045	NA
EPI_ISL_12883046	NA
EPI_ISL_12883047	NA
EPI_ISL_12883048	NA
EPI_ISL_12883049	NA
EPI_ISL_12883050	NA
EPI_ISL_12883051	NA
EPI_ISL_12883052	NA
EPI_ISL_12883053	NA
EPI_ISL_12883054	NA
EPI_ISL_12883055	NA
EPI_ISL_12883056	NA
EPI_ISL_12883057	NA
EPI_ISL_12930808	NA
EPI_ISL_12931627	NA
EPI_ISL_12979114	NA
EPI_ISL_12979113	NA
EPI_ISL_12979110	NA
EPI_ISL_12979137	NA
EPI_ISL_12958945	NA
EPI_ISL_12972156	ON626633.1
EPI_ISL_12972131	ON626608.1
EPI_ISL_12972132	ON626609.1
EPI_ISL_12972135	ON626612.1
EPI_ISL_12972142	ON626619.1
EPI_ISL_12972172	ON626649.1
EPI_ISL_12972196	ON626673.1
EPI_ISL_12972149	ON626626.1
EPI_ISL_12972150	ON626627.1
EPI_ISL_12930841	NA
EPI_ISL_12930804	NA
EPI_ISL_12930810	NA
EPI_ISL_12930815	NA
EPI_ISL_12930818	NA
EPI_ISL_12930834	NA
EPI_ISL_12930828	NA
EPI_ISL_12930831	NA
EPI_ISL_12930886	NA
EPI_ISL_12930849	NA
EPI_ISL_12930851	NA
EPI_ISL_12930853	NA
EPI_ISL_12930855	NA
EPI_ISL_12930911	NA
EPI_ISL_12930858	NA
EPI_ISL_12930871	NA
EPI_ISL_12930872	NA
EPI_ISL_12930873	NA
EPI_ISL_12930876	NA
EPI_ISL_12930879	NA
EPI_ISL_12930902	NA
EPI_ISL_12930927	NA
EPI_ISL_12930906	NA
EPI_ISL_12930909	NA
EPI_ISL_12930915	NA
EPI_ISL_12930918	NA
EPI_ISL_12930921	NA
EPI_ISL_12930952	NA
EPI_ISL_12930924	NA
EPI_ISL_12930930	NA
EPI_ISL_12930931	NA
EPI_ISL_12930933	NA
EPI_ISL_12930936	NA
EPI_ISL_12930940	NA
EPI_ISL_12930941	NA
EPI_ISL_12930942	NA
EPI_ISL_12930945	NA
EPI_ISL_12930946	NA
EPI_ISL_12972153	ON626630.1
EPI_ISL_12930955	NA
EPI_ISL_12930956	NA
EPI_ISL_12930958	NA
EPI_ISL_12930959	NA
EPI_ISL_12930960	NA
EPI_ISL_12930964	NA
EPI_ISL_12930965	NA
EPI_ISL_12959013	NA
EPI_ISL_12960488	NA
EPI_ISL_12931583	NA
EPI_ISL_12931585	NA
EPI_ISL_12931587	NA
EPI_ISL_12931598	NA
EPI_ISL_12931588	NA
EPI_ISL_12931591	NA
EPI_ISL_12931617	NA
EPI_ISL_12931592	NA
EPI_ISL_12931593	NA
EPI_ISL_12959014	NA
EPI_ISL_12931595	NA
EPI_ISL_12931632	NA
EPI_ISL_12931599	NA
EPI_ISL_12958944	NA
EPI_ISL_12931603	NA
EPI_ISL_12931604	NA
EPI_ISL_12931606	NA
EPI_ISL_12959006	NA
EPI_ISL_12959024	NA
EPI_ISL_12931633	NA
EPI_ISL_12958939	NA
EPI_ISL_12958946	NA
EPI_ISL_12959023	NA
EPI_ISL_12958947	NA
EPI_ISL_12958959	NA
EPI_ISL_12958961	NA
EPI_ISL_12958971	NA
EPI_ISL_12959000	NA
EPI_ISL_12959002	NA
EPI_ISL_12959007	NA
EPI_ISL_12959009	NA
EPI_ISL_12959010	NA
EPI_ISL_12959019	NA
EPI_ISL_12959020	NA
EPI_ISL_12961570	NA
EPI_ISL_12961562	NA
EPI_ISL_12961563	NA
EPI_ISL_12961564	NA
EPI_ISL_12961575	NA
EPI_ISL_12961566	NA
EPI_ISL_12961568	NA
EPI_ISL_12961569	NA
EPI_ISL_12961573	NA
EPI_ISL_12961574	NA
EPI_ISL_12961576	NA
EPI_ISL_12961581	NA
EPI_ISL_12961578	NA
EPI_ISL_12961579	NA
EPI_ISL_12972082	ON626559.1
EPI_ISL_12961580	NA
EPI_ISL_12961582	NA
EPI_ISL_12961583	NA
EPI_ISL_12961584	NA
EPI_ISL_12961585	NA
EPI_ISL_12961586	NA
EPI_ISL_12961587	NA
EPI_ISL_12961588	NA
EPI_ISL_12961589	NA
EPI_ISL_12961591	NA
EPI_ISL_12972035	ON626512.1
EPI_ISL_12972104	ON626581.1
EPI_ISL_12961596	NA
EPI_ISL_12961597	NA
EPI_ISL_12961615	NA
EPI_ISL_12961599	NA
EPI_ISL_12961600	NA
EPI_ISL_12961601	NA
EPI_ISL_12961602	NA
EPI_ISL_12961604	NA
EPI_ISL_12961610	NA
EPI_ISL_12961616	NA
EPI_ISL_12961622	NA
EPI_ISL_12961623	NA
EPI_ISL_12961624	NA
EPI_ISL_12961627	NA
EPI_ISL_12961631	NA
EPI_ISL_12961633	NA
EPI_ISL_12961642	NA
EPI_ISL_12972034	ON626511.1
EPI_ISL_12972097	ON626574.1
EPI_ISL_12972105	ON626582.1
EPI_ISL_12972037	ON626514.1
EPI_ISL_12972046	ON626523.1
EPI_ISL_12972068	ON626545.1
EPI_ISL_12972075	ON626552.1
EPI_ISL_12972076	ON626553.1
EPI_ISL_12972078	ON626555.1
EPI_ISL_12972086	ON626563.1
EPI_ISL_12972089	ON626566.1
EPI_ISL_12972091	ON626568.1
EPI_ISL_12972092	ON626569.1
EPI_ISL_12972093	ON626570.1
EPI_ISL_12972101	ON626578.1
EPI_ISL_12972102	ON626579.1
EPI_ISL_12972103	ON626580.1
EPI_ISL_12972106	ON626583.1
EPI_ISL_12972107	ON626584.1
EPI_ISL_12972108	ON626585.1
EPI_ISL_12972110	ON626587.1
EPI_ISL_12972111	ON626588.1
EPI_ISL_12972112	ON626589.1
EPI_ISL_12972113	ON626590.1
EPI_ISL_12972118	ON626595.1
EPI_ISL_12972119	ON626596.1
EPI_ISL_12972121	ON626598.1
EPI_ISL_12972129	ON626606.1
EPI_ISL_12972130	ON626607.1
EPI_ISL_12972144	ON626621.1
EPI_ISL_12972154	ON626631.1
EPI_ISL_12972155	ON626632.1
EPI_ISL_12972158	ON626635.1
EPI_ISL_12972165	ON626642.1
EPI_ISL_12972170	ON626647.1
EPI_ISL_12972176	ON626653.1
EPI_ISL_12972179	ON626656.1
EPI_ISL_12972180	ON626657.1
EPI_ISL_12972181	ON626658.1
EPI_ISL_12972182	ON626659.1
EPI_ISL_12972183	ON626660.1
EPI_ISL_12972184	ON626661.1
EPI_ISL_12972185	ON626662.1
EPI_ISL_12972186	ON626663.1
EPI_ISL_12972189	ON626666.1
EPI_ISL_12972190	ON626667.1
EPI_ISL_12972192	ON626669.1
EPI_ISL_12972193	ON626670.1
EPI_ISL_12972195	ON626672.1
EPI_ISL_12972197	ON626674.1
EPI_ISL_12972563	ON626692.1
EPI_ISL_13043431	NA
EPI_ISL_13043437	NA
EPI_ISL_13043443	NA
EPI_ISL_13043446	NA
EPI_ISL_13043451	NA
EPI_ISL_13043460	NA
EPI_ISL_13043465	NA
EPI_ISL_13043466	NA
EPI_ISL_13043489	NA
EPI_ISL_13043498	NA
EPI_ISL_13043501	NA
EPI_ISL_13043508	NA
EPI_ISL_13043509	NA
EPI_ISL_13043510	NA
EPI_ISL_13043511	NA
EPI_ISL_13043512	NA
EPI_ISL_13043513	NA
EPI_ISL_13043514	NA
EPI_ISL_13043515	NA
EPI_ISL_13043517	NA
EPI_ISL_13043518	NA
EPI_ISL_13043520	NA
EPI_ISL_13043521	NA
EPI_ISL_13043523	NA
EPI_ISL_13043525	NA
EPI_ISL_13043527	NA
EPI_ISL_13043531	NA
EPI_ISL_13043534	NA
EPI_ISL_13043535	NA
EPI_ISL_13043536	NA
EPI_ISL_13043537	NA
EPI_ISL_13043538	NA
EPI_ISL_13043540	NA
EPI_ISL_13043543	NA
EPI_ISL_13043544	NA
EPI_ISL_13043545	NA
EPI_ISL_13043546	NA
EPI_ISL_13043547	NA
EPI_ISL_13043550	NA
EPI_ISL_13043551	NA
EPI_ISL_13043552	NA
EPI_ISL_13043554	NA
EPI_ISL_13043555	NA
EPI_ISL_13043556	NA
EPI_ISL_13043557	NA
EPI_ISL_13043558	NA
EPI_ISL_13043559	NA
EPI_ISL_13043581	NA
EPI_ISL_13043563	NA
EPI_ISL_13043564	NA
EPI_ISL_13043565	NA
EPI_ISL_13043566	NA
EPI_ISL_13043567	NA
EPI_ISL_13043568	NA
EPI_ISL_13043569	NA
EPI_ISL_13043572	NA
EPI_ISL_13043575	NA
EPI_ISL_13043576	NA
EPI_ISL_13043577	NA
EPI_ISL_13043578	NA
EPI_ISL_13043582	NA
EPI_ISL_13043584	NA
EPI_ISL_13043585	NA
EPI_ISL_13043586	NA
EPI_ISL_13043587	NA
EPI_ISL_13043589	NA
EPI_ISL_13043591	NA
EPI_ISL_13043592	NA
EPI_ISL_13043595	NA
EPI_ISL_13043596	NA
EPI_ISL_13043603	NA
EPI_ISL_13043604	NA
EPI_ISL_13043607	NA
EPI_ISL_13043609	NA
EPI_ISL_13043611	NA
EPI_ISL_13043614	NA
EPI_ISL_13043615	NA
EPI_ISL_13043620	NA
EPI_ISL_13043633	NA
EPI_ISL_13043634	NA
EPI_ISL_13043636	NA
EPI_ISL_13043637	NA
EPI_ISL_13043639	NA
EPI_ISL_13043640	NA
EPI_ISL_13043641	NA
EPI_ISL_13043643	NA
EPI_ISL_13043644	NA
EPI_ISL_13043648	NA
EPI_ISL_13043649	NA
EPI_ISL_13043650	NA
EPI_ISL_13043651	NA
EPI_ISL_13043653	NA
EPI_ISL_13043655	NA
EPI_ISL_13043656	NA
EPI_ISL_13043658	NA
EPI_ISL_13043659	NA
EPI_ISL_13043660	NA
EPI_ISL_13043662	NA
EPI_ISL_13043664	NA
EPI_ISL_13043665	NA
EPI_ISL_13043666	NA
EPI_ISL_13043667	NA
EPI_ISL_13043668	NA
EPI_ISL_13043682	NA
EPI_ISL_13043685	NA
EPI_ISL_13043686	NA
EPI_ISL_13043704	NA
EPI_ISL_13043687	NA
EPI_ISL_13043688	NA
EPI_ISL_13043690	NA
EPI_ISL_13043691	NA
EPI_ISL_13043694	NA
EPI_ISL_13043696	NA
EPI_ISL_13043697	NA
EPI_ISL_13043700	NA
EPI_ISL_13043706	NA
EPI_ISL_13043718	NA
EPI_ISL_13043710	NA
EPI_ISL_13043713	NA
EPI_ISL_13043714	NA
EPI_ISL_13043719	NA
EPI_ISL_13043721	NA
EPI_ISL_13043723	NA
EPI_ISL_13043724	NA
EPI_ISL_13043726	NA
EPI_ISL_13043728	NA
EPI_ISL_13043733	NA
EPI_ISL_13043735	NA
EPI_ISL_13043737	NA
EPI_ISL_13043739	NA
EPI_ISL_13043745	NA
EPI_ISL_13043748	NA
EPI_ISL_13043749	NA
EPI_ISL_13043753	NA
EPI_ISL_13043758	NA
EPI_ISL_13043759	NA
EPI_ISL_13043761	NA
EPI_ISL_13043760	NA
EPI_ISL_13043762	NA
EPI_ISL_13043765	NA
EPI_ISL_13043766	NA
EPI_ISL_13043767	NA
EPI_ISL_13043771	NA
EPI_ISL_12972109	ON626586.1
EPI_ISL_12972100	ON626577.1
EPI_ISL_12972162	ON626639.1
EPI_ISL_12972163	ON626640.1
EPI_ISL_12979128	NA
EPI_ISL_12979112	NA
EPI_ISL_12979118	NA
EPI_ISL_12979135	NA
EPI_ISL_12979132	NA
EPI_ISL_12979130	NA
EPI_ISL_13043720	NA
EPI_ISL_13043612	NA
EPI_ISL_13043622	NA
EPI_ISL_13043621	NA
EPI_ISL_13043628	NA
EPI_ISL_13043629	NA
EPI_ISL_13043553	NA
EPI_ISL_13043505	NA
EPI_ISL_12972122	ON626599.1
EPI_ISL_12931631	NA
EPI_ISL_12930833	NA
EPI_ISL_12979136	NA
EPI_ISL_12930947	NA
EPI_ISL_12930848	NA
EPI_ISL_12930850	NA
EPI_ISL_12930953	NA
EPI_ISL_12930856	NA
EPI_ISL_12930769	NA
EPI_ISL_12930963	NA
EPI_ISL_13043463	NA
EPI_ISL_13043692	NA
EPI_ISL_12958994	NA
EPI_ISL_12972294	ON626681.1
EPI_ISL_12930897	NA
EPI_ISL_12959026	NA
EPI_ISL_12958957	NA
EPI_ISL_12972177	ON626654.1
EPI_ISL_12958969	NA
EPI_ISL_12930870	NA
EPI_ISL_12930790	NA
EPI_ISL_12979106	NA
EPI_ISL_12979105	NA
EPI_ISL_12979109	NA
EPI_ISL_12979107	NA
EPI_ISL_12979104	NA
EPI_ISL_12979121	NA
EPI_ISL_12979124	NA
EPI_ISL_12979120	NA
EPI_ISL_12979126	NA
EPI_ISL_12979122	NA
EPI_ISL_12979127	NA
EPI_ISL_12979119	NA
EPI_ISL_12979117	NA
EPI_ISL_12979115	NA
EPI_ISL_12979133	NA
EPI_ISL_12979131	NA
EPI_ISL_12979138	NA
EPI_ISL_12979116	NA
EPI_ISL_12979125	NA
EPI_ISL_12979123	NA
EPI_ISL_12979129	NA
EPI_ISL_12979134	NA
EPI_ISL_12958942	NA
EPI_ISL_12958940	NA
EPI_ISL_12958967	NA
EPI_ISL_12958981	NA
EPI_ISL_12958970	NA
EPI_ISL_12958999	NA
EPI_ISL_12958987	NA
EPI_ISL_12958984	NA
EPI_ISL_12958980	NA
EPI_ISL_12958997	NA
EPI_ISL_12958998	NA
EPI_ISL_12958993	NA
EPI_ISL_13043488	NA
EPI_ISL_12931198	NA
EPI_ISL_12931199	NA
EPI_ISL_12931197	NA
EPI_ISL_13043481	NA
EPI_ISL_13043473	NA
EPI_ISL_13043491	NA
EPI_ISL_13043487	NA
EPI_ISL_13043492	NA
EPI_ISL_13043486	NA
EPI_ISL_13043483	NA
EPI_ISL_13043499	NA
EPI_ISL_13043496	NA
EPI_ISL_13043467	NA
EPI_ISL_13043471	NA
EPI_ISL_13043470	NA
EPI_ISL_13043462	NA
EPI_ISL_13043469	NA
EPI_ISL_13043464	NA
EPI_ISL_13043482	NA
EPI_ISL_13043474	NA
EPI_ISL_13043479	NA
EPI_ISL_13043472	NA
EPI_ISL_13043478	NA
EPI_ISL_13043475	NA
EPI_ISL_13043477	NA
EPI_ISL_13043493	NA
EPI_ISL_13043490	NA
EPI_ISL_12958943	NA
EPI_ISL_12958949	NA
EPI_ISL_12958973	NA
EPI_ISL_12958935	NA
EPI_ISL_12958953	NA
EPI_ISL_12958937	NA
EPI_ISL_12958966	NA
EPI_ISL_13043485	NA
EPI_ISL_13043484	NA
EPI_ISL_13043440	NA
EPI_ISL_13043495	NA
EPI_ISL_13043494	NA
EPI_ISL_13043497	NA
EPI_ISL_13043433	NA
EPI_ISL_13043435	NA
EPI_ISL_13043436	NA
EPI_ISL_12931201	NA
EPI_ISL_13043434	NA
EPI_ISL_13043444	NA
EPI_ISL_13043442	NA
EPI_ISL_13043441	NA
EPI_ISL_13043449	NA
EPI_ISL_13043456	NA
EPI_ISL_13043457	NA
EPI_ISL_13043459	NA
EPI_ISL_13043468	NA
EPI_ISL_13043455	NA
EPI_ISL_13043480	NA
EPI_ISL_13043476	NA
EPI_ISL_13043711	NA
EPI_ISL_13043768	NA
EPI_ISL_13043738	NA
EPI_ISL_13043725	NA
EPI_ISL_13043763	NA
EPI_ISL_13043712	NA
EPI_ISL_13043756	NA
EPI_ISL_13043751	NA
EPI_ISL_13043750	NA
EPI_ISL_13043770	NA
EPI_ISL_13043716	NA
EPI_ISL_13043773	NA
EPI_ISL_13043715	NA
EPI_ISL_12931200	NA
EPI_ISL_13043729	NA
EPI_ISL_13043717	NA
EPI_ISL_12931826	NA
EPI_ISL_13043722	NA
EPI_ISL_13043741	NA
EPI_ISL_13043740	NA
EPI_ISL_12931824	NA
EPI_ISL_13043732	NA
EPI_ISL_13043452	NA
EPI_ISL_12931827	NA
EPI_ISL_13043734	NA
EPI_ISL_13043707	NA
EPI_ISL_13043742	NA
EPI_ISL_12931828	NA
EPI_ISL_13043743	NA
EPI_ISL_13043744	NA
EPI_ISL_12931829	NA
EPI_ISL_13043747	NA
EPI_ISL_13043746	NA
EPI_ISL_12931202	NA
EPI_ISL_13043708	NA
EPI_ISL_13043705	NA
EPI_ISL_13043677	NA
EPI_ISL_13043680	NA
EPI_ISL_13043679	NA
EPI_ISL_13043675	NA
EPI_ISL_13043671	NA
EPI_ISL_13043631	NA
EPI_ISL_13043672	NA
EPI_ISL_13043678	NA
EPI_ISL_13043683	NA
EPI_ISL_13043638	NA
EPI_ISL_13043681	NA
EPI_ISL_13043689	NA
EPI_ISL_13043695	NA
EPI_ISL_13043632	NA
EPI_ISL_13043630	NA
EPI_ISL_13043645	NA
EPI_ISL_13043693	NA
EPI_ISL_13043652	NA
EPI_ISL_13043635	NA
EPI_ISL_13043654	NA
EPI_ISL_13043657	NA
EPI_ISL_13043646	NA
EPI_ISL_13043647	NA
EPI_ISL_13043432	NA
EPI_ISL_13043439	NA
EPI_ISL_13043454	NA
EPI_ISL_13043447	NA
EPI_ISL_13043438	NA
EPI_ISL_13043448	NA
EPI_ISL_13043445	NA
EPI_ISL_13043450	NA
EPI_ISL_12931203	NA
EPI_ISL_13043458	NA
EPI_ISL_13043453	NA
EPI_ISL_13043461	NA
EPI_ISL_13043600	NA
EPI_ISL_13043608	NA
EPI_ISL_13043617	NA
EPI_ISL_13043669	NA
EPI_ISL_13043606	NA
EPI_ISL_13043605	NA
EPI_ISL_13043602	NA
EPI_ISL_13043610	NA
EPI_ISL_13043619	NA
EPI_ISL_13043613	NA
EPI_ISL_13043627	NA
EPI_ISL_13043623	NA
EPI_ISL_13043626	NA
EPI_ISL_12931636	NA
EPI_ISL_13043625	NA
EPI_ISL_13043598	NA
EPI_ISL_12931596	NA
EPI_ISL_13043599	NA
EPI_ISL_12931590	NA
EPI_ISL_13043593	NA
EPI_ISL_12931584	NA
EPI_ISL_12931581	NA
EPI_ISL_12931574	NA
EPI_ISL_12931575	NA
EPI_ISL_13043560	NA
EPI_ISL_12931576	NA
EPI_ISL_13043573	NA
EPI_ISL_13043590	NA
EPI_ISL_13043588	NA
EPI_ISL_13043524	NA
EPI_ISL_13043533	NA
EPI_ISL_13043528	NA
EPI_ISL_13043519	NA
EPI_ISL_13043522	NA
EPI_ISL_12931641	NA
EPI_ISL_12931640	NA
EPI_ISL_13043532	NA
EPI_ISL_12931637	NA
EPI_ISL_12931638	NA
EPI_ISL_13043530	NA
EPI_ISL_13043539	NA
EPI_ISL_12931635	NA
EPI_ISL_12931634	NA
EPI_ISL_12931639	NA
EPI_ISL_12931630	NA
EPI_ISL_13043542	NA
EPI_ISL_13043541	NA
EPI_ISL_12931620	NA
EPI_ISL_12931624	NA
EPI_ISL_12931619	NA
EPI_ISL_13043549	NA
EPI_ISL_13043548	NA
EPI_ISL_12931608	NA
EPI_ISL_12931616	NA
EPI_ISL_12931614	NA
EPI_ISL_12931600	NA
EPI_ISL_12931609	NA
EPI_ISL_13043507	NA
EPI_ISL_12931602	NA
EPI_ISL_12931601	NA
EPI_ISL_13043500	NA
EPI_ISL_13043503	NA
EPI_ISL_13043502	NA
EPI_ISL_13043506	NA
EPI_ISL_13043504	NA
EPI_ISL_12960487	NA
EPI_ISL_12961565	NA
EPI_ISL_12961572	NA
EPI_ISL_12961632	NA
EPI_ISL_12961628	NA
EPI_ISL_12961639	NA
EPI_ISL_12961641	NA
EPI_ISL_12961635	NA
EPI_ISL_12961638	NA
EPI_ISL_12961637	NA
EPI_ISL_12961626	NA
EPI_ISL_12961630	NA
EPI_ISL_12961629	NA
EPI_ISL_12959005	NA
EPI_ISL_12961618	NA
EPI_ISL_12961620	NA
EPI_ISL_12959011	NA
EPI_ISL_12959025	NA
EPI_ISL_12959022	NA
EPI_ISL_12930890	NA
EPI_ISL_12930899	NA
EPI_ISL_12930896	NA
EPI_ISL_12930888	NA
EPI_ISL_12930878	NA
EPI_ISL_12930898	NA
EPI_ISL_12930894	NA
EPI_ISL_12930885	NA
EPI_ISL_12930875	NA
EPI_ISL_12930880	NA
EPI_ISL_12930874	NA
EPI_ISL_12930864	NA
EPI_ISL_12930867	NA
EPI_ISL_12930865	NA
EPI_ISL_12930863	NA
EPI_ISL_12930866	NA
EPI_ISL_12930860	NA
EPI_ISL_12930857	NA
EPI_ISL_12930859	NA
EPI_ISL_12930843	NA
EPI_ISL_12930847	NA
EPI_ISL_12930846	NA
EPI_ISL_12930836	NA
EPI_ISL_12930845	NA
EPI_ISL_12930839	NA
EPI_ISL_12930844	NA
EPI_ISL_12930840	NA
EPI_ISL_12930824	NA
EPI_ISL_12930816	NA
EPI_ISL_12930809	NA
EPI_ISL_12930807	NA
EPI_ISL_12930806	NA
EPI_ISL_12930803	NA
EPI_ISL_12930954	NA
EPI_ISL_12930925	NA
EPI_ISL_12930910	NA
EPI_ISL_12930916	NA
EPI_ISL_12930913	NA
EPI_ISL_12930908	NA
EPI_ISL_12930907	NA
EPI_ISL_12930903	NA
EPI_ISL_12930791	NA
EPI_ISL_12930799	NA
EPI_ISL_12930796	NA
EPI_ISL_12930795	NA
EPI_ISL_12930780	NA
EPI_ISL_12930781	NA
EPI_ISL_12930785	NA
EPI_ISL_12930772	NA
EPI_ISL_12930775	NA
EPI_ISL_12930776	NA
EPI_ISL_12930773	NA
EPI_ISL_12930774	NA
EPI_ISL_12972074	ON626551.1
EPI_ISL_12972557	ON626686.1
EPI_ISL_12972194	ON626671.1
EPI_ISL_12972558	ON626687.1
EPI_ISL_12972202	ON626679.1
EPI_ISL_12972413	ON626682.1
EPI_ISL_12972136	ON626613.1
EPI_ISL_12972128	ON626605.1
EPI_ISL_12972137	ON626614.1
EPI_ISL_12972126	ON626603.1
EPI_ISL_12972083	ON626560.1
EPI_ISL_12972134	ON626611.1
EPI_ISL_12972125	ON626602.1
EPI_ISL_12972124	ON626601.1
EPI_ISL_12972127	ON626604.1
EPI_ISL_12972123	ON626600.1
EPI_ISL_12972072	ON626549.1
EPI_ISL_12972071	ON626548.1
EPI_ISL_12972077	ON626554.1
EPI_ISL_12972079	ON626556.1
EPI_ISL_12972057	ON626534.1
EPI_ISL_13043663	NA
EPI_ISL_13043757	NA
EPI_ISL_13043755	NA
EPI_ISL_13043754	NA
EPI_ISL_13043730	NA
EPI_ISL_13043769	NA
EPI_ISL_13043736	NA
EPI_ISL_13043731	NA
EPI_ISL_13043642	NA
EPI_ISL_13043526	NA
EPI_ISL_12972565	ON626694.1
EPI_ISL_13043661	NA
EPI_ISL_12931589	NA
EPI_ISL_12972562	ON626691.1
EPI_ISL_12930935	NA
EPI_ISL_12972561	ON626690.1
EPI_ISL_13043616	NA
EPI_ISL_13043727	NA
EPI_ISL_13043618	NA
EPI_ISL_12961577	NA
EPI_ISL_12972141	ON626618.1
EPI_ISL_12972216	ON626680.1
EPI_ISL_12972148	ON626625.1
EPI_ISL_13043624	NA
EPI_ISL_12972145	ON626622.1
EPI_ISL_13043701	NA
EPI_ISL_12972138	ON626615.1
EPI_ISL_12972139	ON626616.1
EPI_ISL_12972171	ON626648.1
EPI_ISL_12972173	ON626650.1
EPI_ISL_13043673	NA
EPI_ISL_12972168	ON626645.1
EPI_ISL_13043670	NA
EPI_ISL_12972161	ON626638.1
EPI_ISL_12972169	ON626646.1
EPI_ISL_13043684	NA
EPI_ISL_12972167	ON626644.1
EPI_ISL_12972159	ON626636.1
EPI_ISL_13043562	NA
EPI_ISL_13043698	NA
EPI_ISL_13043574	NA
EPI_ISL_12972095	ON626572.1
EPI_ISL_12972187	ON626664.1
EPI_ISL_12961640	NA
EPI_ISL_12961625	NA
EPI_ISL_12959015	NA
EPI_ISL_12959001	NA
EPI_ISL_12959004	NA
EPI_ISL_12959003	NA
EPI_ISL_12959012	NA
EPI_ISL_12961595	NA
EPI_ISL_12961571	NA
EPI_ISL_12972133	ON626610.1
EPI_ISL_12961590	NA
EPI_ISL_12961598	NA
EPI_ISL_12972059	ON626536.1
EPI_ISL_12961594	NA
EPI_ISL_12961603	NA
EPI_ISL_12972038	ON626515.1
EPI_ISL_12961612	NA
EPI_ISL_12972055	ON626532.1
EPI_ISL_12972042	ON626519.1
EPI_ISL_12961611	NA
EPI_ISL_12972067	ON626544.1
EPI_ISL_12930783	NA
EPI_ISL_12961609	NA
EPI_ISL_12930786	NA
EPI_ISL_12930797	NA
EPI_ISL_12930789	NA
EPI_ISL_12930891	NA
EPI_ISL_12930882	NA
EPI_ISL_12930887	NA
EPI_ISL_12930777	NA
EPI_ISL_12931607	NA
EPI_ISL_12930826	NA
EPI_ISL_12930830	NA
EPI_ISL_12930827	NA
EPI_ISL_12930829	NA
EPI_ISL_12930823	NA
EPI_ISL_12930822	NA
EPI_ISL_12930820	NA
EPI_ISL_12930821	NA
EPI_ISL_12930825	NA
EPI_ISL_12930812	NA
EPI_ISL_12930819	NA
EPI_ISL_12930817	NA
EPI_ISL_12930801	NA
EPI_ISL_12930805	NA
EPI_ISL_12931572	NA
EPI_ISL_12930905	NA
EPI_ISL_13043516	NA
EPI_ISL_13043772	NA
EPI_ISL_12930798	NA
EPI_ISL_12972560	ON626689.1
EPI_ISL_12972556	ON626685.1
EPI_ISL_12958968	NA
EPI_ISL_13043601	NA
EPI_ISL_12972555	ON626684.1
EPI_ISL_12961567	NA
EPI_ISL_12972120	ON626597.1
EPI_ISL_12958965	NA
EPI_ISL_13043594	NA
EPI_ISL_12959017	NA
EPI_ISL_12972116	ON626593.1
EPI_ISL_12972115	ON626592.1
EPI_ISL_12972036	ON626513.1
EPI_ISL_12930813	NA
EPI_ISL_13043570	NA
EPI_ISL_12972151	ON626628.1
EPI_ISL_12972147	ON626624.1
EPI_ISL_12972056	ON626533.1
EPI_ISL_12972052	ON626529.1
EPI_ISL_13043597	NA
EPI_ISL_12972053	ON626530.1
EPI_ISL_13043571	NA
EPI_ISL_12972199	ON626676.1
EPI_ISL_12972048	ON626525.1
EPI_ISL_12972164	ON626641.1
EPI_ISL_12972191	ON626668.1
EPI_ISL_12972198	ON626675.1
EPI_ISL_13043580	NA
EPI_ISL_13043583	NA
EPI_ISL_12930900	NA
EPI_ISL_12972188	ON626665.1
EPI_ISL_12972060	ON626537.1
EPI_ISL_13043764	NA
EPI_ISL_12972200	ON626677.1
EPI_ISL_12972201	ON626678.1
EPI_ISL_13043561	NA
EPI_ISL_12972559	ON626688.1
EPI_ISL_12972178	ON626655.1
EPI_ISL_13043676	NA
EPI_ISL_13043674	NA
EPI_ISL_12972564	ON626693.1
EPI_ISL_12972551	ON626683.1
EPI_ISL_13043699	NA
EPI_ISL_13043579	NA
EPI_ISL_13043752	NA
EPI_ISL_13043529	NA
EPI_ISL_13043709	NA
EPI_ISL_13043703	NA
EPI_ISL_13043702	NA
EPI_ISL_12931629	NA
EPI_ISL_12930893	NA
EPI_ISL_12959008	NA
EPI_ISL_12961636	NA
EPI_ISL_12961634	NA
EPI_ISL_12931611	NA
EPI_ISL_12972114	ON626591.1
EPI_ISL_12959018	NA
EPI_ISL_12959016	NA
EPI_ISL_12961621	NA
EPI_ISL_12959021	NA
EPI_ISL_12961592	NA
EPI_ISL_12972117	ON626594.1
EPI_ISL_12972157	ON626634.1
EPI_ISL_12931597	NA
EPI_ISL_12961593	NA
EPI_ISL_12972146	ON626623.1
EPI_ISL_12972152	ON626629.1
EPI_ISL_12931594	NA
EPI_ISL_12972051	ON626528.1
EPI_ISL_12972140	ON626617.1
EPI_ISL_12931579	NA
EPI_ISL_12972058	ON626535.1
EPI_ISL_12972050	ON626527.1
EPI_ISL_12972143	ON626620.1
EPI_ISL_12972040	ON626517.1
EPI_ISL_12931586	NA
EPI_ISL_12972054	ON626531.1
EPI_ISL_12931582	NA
EPI_ISL_12931573	NA
EPI_ISL_12931580	NA
EPI_ISL_12972049	ON626526.1
EPI_ISL_12972160	ON626637.1
EPI_ISL_12972174	ON626651.1
EPI_ISL_12972041	ON626518.1
EPI_ISL_12972175	ON626652.1
EPI_ISL_12931577	NA
EPI_ISL_12972166	ON626643.1
EPI_ISL_12931578	NA
EPI_ISL_12972045	ON626522.1
EPI_ISL_12972044	ON626521.1
EPI_ISL_12972047	ON626524.1
EPI_ISL_12972043	ON626520.1
EPI_ISL_12972070	ON626547.1
EPI_ISL_12972073	ON626550.1
EPI_ISL_12972039	ON626516.1
EPI_ISL_12972090	ON626567.1
EPI_ISL_12972062	ON626539.1
EPI_ISL_12972065	ON626542.1
EPI_ISL_12972064	ON626541.1
EPI_ISL_12972061	ON626538.1
EPI_ISL_12972081	ON626558.1
EPI_ISL_12972069	ON626546.1
EPI_ISL_12972096	ON626573.1
EPI_ISL_12972063	ON626540.1
EPI_ISL_12972099	ON626576.1
EPI_ISL_12972066	ON626543.1
EPI_ISL_12972094	ON626571.1
EPI_ISL_12972098	ON626575.1
EPI_ISL_12972084	ON626561.1
EPI_ISL_12972080	ON626557.1
EPI_ISL_12972085	ON626562.1
EPI_ISL_12972087	ON626564.1
EPI_ISL_12972088	ON626565.1
EPI_ISL_12931642	NA
EPI_ISL_12931644	NA
EPI_ISL_12931643	NA
EPI_ISL_12931605	NA
EPI_ISL_12958936	NA
EPI_ISL_12930895	NA
EPI_ISL_12958979	NA
EPI_ISL_12931626	NA
EPI_ISL_12931625	NA
EPI_ISL_12931628	NA
EPI_ISL_12930892	NA
EPI_ISL_12958941	NA
EPI_ISL_12931622	NA
EPI_ISL_12931623	NA
EPI_ISL_12931621	NA
EPI_ISL_12931615	NA
EPI_ISL_12931618	NA
EPI_ISL_12931613	NA
EPI_ISL_12958952	NA
EPI_ISL_12930889	NA
EPI_ISL_12958938	NA
EPI_ISL_12931612	NA
EPI_ISL_12958954	NA
EPI_ISL_12958951	NA
EPI_ISL_12930881	NA
EPI_ISL_12958958	NA
EPI_ISL_12958956	NA
EPI_ISL_12930883	NA
EPI_ISL_12930884	NA
EPI_ISL_12931610	NA
EPI_ISL_12958955	NA
EPI_ISL_12930854	NA
EPI_ISL_12958950	NA
EPI_ISL_12958948	NA
EPI_ISL_12930877	NA
EPI_ISL_12958962	NA
EPI_ISL_12958964	NA
EPI_ISL_12958985	NA
EPI_ISL_12958963	NA
EPI_ISL_12930868	NA
EPI_ISL_12958974	NA
EPI_ISL_12958976	NA
EPI_ISL_12930862	NA
EPI_ISL_12958960	NA
EPI_ISL_12930869	NA
EPI_ISL_12958972	NA
EPI_ISL_12958975	NA
EPI_ISL_12958978	NA
EPI_ISL_12930861	NA
EPI_ISL_12930852	NA
EPI_ISL_12958977	NA
EPI_ISL_12931825	NA
EPI_ISL_12931823	NA
EPI_ISL_12958983	NA
EPI_ISL_12958986	NA
EPI_ISL_12958982	NA
EPI_ISL_12958989	NA
EPI_ISL_12958988	NA
EPI_ISL_12958996	NA
EPI_ISL_12958995	NA
EPI_ISL_12930962	NA
EPI_ISL_12930939	NA
EPI_ISL_12930932	NA
EPI_ISL_12930961	NA
EPI_ISL_12958990	NA
EPI_ISL_12930842	NA
EPI_ISL_12958992	NA
EPI_ISL_12958991	NA
EPI_ISL_12930835	NA
EPI_ISL_12930837	NA
EPI_ISL_12930950	NA
EPI_ISL_12930832	NA
EPI_ISL_12930943	NA
EPI_ISL_12930838	NA
EPI_ISL_12930957	NA
EPI_ISL_12930944	NA
EPI_ISL_12930951	NA
EPI_ISL_12930928	NA
EPI_ISL_12930949	NA
EPI_ISL_12930948	NA
EPI_ISL_12961833	NA
EPI_ISL_12930923	NA
EPI_ISL_12930919	NA
EPI_ISL_12930934	NA
EPI_ISL_12930929	NA
EPI_ISL_12930938	NA
EPI_ISL_12930937	NA
EPI_ISL_12930922	NA
EPI_ISL_12930926	NA
EPI_ISL_12930920	NA
EPI_ISL_12961617	NA
EPI_ISL_12930917	NA
EPI_ISL_12961619	NA
EPI_ISL_12930912	NA
EPI_ISL_12961608	NA
EPI_ISL_12961613	NA
EPI_ISL_12930901	NA
EPI_ISL_12930914	NA
EPI_ISL_12961614	NA
EPI_ISL_12930904	NA
EPI_ISL_12961606	NA
EPI_ISL_12961605	NA
EPI_ISL_12961607	NA
EPI_ISL_12930793	NA
EPI_ISL_12930788	NA
EPI_ISL_12930782	NA
EPI_ISL_12930792	NA
EPI_ISL_12930779	NA
EPI_ISL_12930794	NA
EPI_ISL_12930767	NA
EPI_ISL_12930787	NA
EPI_ISL_12930768	NA
EPI_ISL_12930784	NA
EPI_ISL_12930770	NA
EPI_ISL_12930771	NA
EPI_ISL_12930778	NA
EPI_ISL_12930802	NA
EPI_ISL_12930800	NA
EPI_ISL_12930811	NA
EPI_ISL_12930814	NA
EPI_ISL_12979108	NA
EPI_ISL_12979111	NA
EPI_ISL_13044064	NA
EPI_ISL_13044098	NA
EPI_ISL_13043774	NA
EPI_ISL_13043776	NA
EPI_ISL_13043777	NA
EPI_ISL_13043780	NA
EPI_ISL_13043906	NA
EPI_ISL_13043781	NA
EPI_ISL_13043783	NA
EPI_ISL_13043784	NA
EPI_ISL_13043803	NA
EPI_ISL_13043806	NA
EPI_ISL_13043810	NA
EPI_ISL_13043811	NA
EPI_ISL_13043816	NA
EPI_ISL_13043819	NA
EPI_ISL_13043820	NA
EPI_ISL_13043829	NA
EPI_ISL_13043837	NA
EPI_ISL_13043846	NA
EPI_ISL_13043848	NA
EPI_ISL_13043868	NA
EPI_ISL_13043899	NA
EPI_ISL_13043910	NA
EPI_ISL_13043913	NA
EPI_ISL_13043929	NA
EPI_ISL_13043917	NA
EPI_ISL_13043923	NA
EPI_ISL_13043926	NA
EPI_ISL_13043930	NA
EPI_ISL_13043935	NA
EPI_ISL_13043938	NA
EPI_ISL_13043940	NA
EPI_ISL_13043941	NA
EPI_ISL_13043945	NA
EPI_ISL_13043947	NA
EPI_ISL_13043958	NA
EPI_ISL_13043964	NA
EPI_ISL_13043971	NA
EPI_ISL_13043982	NA
EPI_ISL_13043989	NA
EPI_ISL_13044003	NA
EPI_ISL_13044009	NA
EPI_ISL_13044014	NA
EPI_ISL_13044015	NA
EPI_ISL_13044016	NA
EPI_ISL_13044018	NA
EPI_ISL_13044019	NA
EPI_ISL_13044020	NA
EPI_ISL_13044021	NA
EPI_ISL_13044022	NA
EPI_ISL_13044026	NA
EPI_ISL_13044027	NA
EPI_ISL_13044028	NA
EPI_ISL_13044029	NA
EPI_ISL_13044031	NA
EPI_ISL_13044032	NA
EPI_ISL_13044034	NA
EPI_ISL_13044035	NA
EPI_ISL_13044036	NA
EPI_ISL_13044037	NA
EPI_ISL_13044040	NA
EPI_ISL_13044047	NA
EPI_ISL_13044062	NA
EPI_ISL_13044066	NA
EPI_ISL_13044067	NA
EPI_ISL_13044068	NA
EPI_ISL_13044069	NA
EPI_ISL_13044073	NA
EPI_ISL_13044078	NA
EPI_ISL_13044079	NA
EPI_ISL_13044082	NA
EPI_ISL_13044084	NA
EPI_ISL_13044088	NA
EPI_ISL_13044093	NA
EPI_ISL_13044096	NA
EPI_ISL_13044099	NA
EPI_ISL_13044101	NA
EPI_ISL_13044106	NA
EPI_ISL_13044107	NA
EPI_ISL_13044112	NA
EPI_ISL_13044120	NA
EPI_ISL_13044124	NA
EPI_ISL_13044125	NA
EPI_ISL_13044136	NA
EPI_ISL_13044126	NA
EPI_ISL_13044129	NA
EPI_ISL_13044131	NA
EPI_ISL_13044134	NA
EPI_ISL_13044135	NA
EPI_ISL_13044137	NA
EPI_ISL_13044141	NA
EPI_ISL_13044143	NA
EPI_ISL_13044144	NA
EPI_ISL_13044145	NA
EPI_ISL_13044146	NA
EPI_ISL_13044147	NA
EPI_ISL_13044153	NA
EPI_ISL_13044155	NA
EPI_ISL_13044157	NA
EPI_ISL_13044159	NA
EPI_ISL_13044161	NA
EPI_ISL_13044162	NA
EPI_ISL_13044163	NA
EPI_ISL_13044166	NA
EPI_ISL_13044170	NA
EPI_ISL_13044178	NA
EPI_ISL_13044188	NA
EPI_ISL_13044189	NA
EPI_ISL_13044192	NA
EPI_ISL_13044200	NA
EPI_ISL_13044204	NA
EPI_ISL_13044206	NA
EPI_ISL_13044207	NA
EPI_ISL_13044208	NA
EPI_ISL_13044279	NA
EPI_ISL_13044212	NA
EPI_ISL_13044213	NA
EPI_ISL_13044216	NA
EPI_ISL_13044218	NA
EPI_ISL_13044219	NA
EPI_ISL_13044229	NA
EPI_ISL_13044234	NA
EPI_ISL_13044240	NA
EPI_ISL_13044257	NA
EPI_ISL_13044258	NA
EPI_ISL_13044270	NA
EPI_ISL_13044271	NA
EPI_ISL_13044278	NA
EPI_ISL_13044280	NA
EPI_ISL_13053970	NA
EPI_ISL_13053973	NA
EPI_ISL_13053974	NA
EPI_ISL_13053976	NA
EPI_ISL_13053977	NA
EPI_ISL_13053978	NA
EPI_ISL_13053979	NA
EPI_ISL_13053980	NA
EPI_ISL_13053986	NA
EPI_ISL_13054004	NA
EPI_ISL_13054008	NA
EPI_ISL_13054013	NA
EPI_ISL_13054185	NA
EPI_ISL_13054014	NA
EPI_ISL_13054015	NA
EPI_ISL_13054017	NA
EPI_ISL_13054028	NA
EPI_ISL_13054032	NA
EPI_ISL_13054033	NA
EPI_ISL_13054036	NA
EPI_ISL_13054037	NA
EPI_ISL_13054039	NA
EPI_ISL_13054043	NA
EPI_ISL_13054167	NA
EPI_ISL_13054171	NA
EPI_ISL_13054169	NA
EPI_ISL_13054173	NA
EPI_ISL_13054177	NA
EPI_ISL_13054183	NA
EPI_ISL_13054191	NA
EPI_ISL_13054194	NA
EPI_ISL_13054196	NA
EPI_ISL_13054198	NA
EPI_ISL_13054199	NA
EPI_ISL_13054204	NA
EPI_ISL_13054215	NA
EPI_ISL_13054219	NA
EPI_ISL_13054225	NA
EPI_ISL_13054235	NA
EPI_ISL_13054243	NA
EPI_ISL_13054247	NA
EPI_ISL_13054249	NA
EPI_ISL_13054253	NA
EPI_ISL_13054255	NA
EPI_ISL_13054256	NA
EPI_ISL_13054258	NA
EPI_ISL_13054262	NA
EPI_ISL_13054267	NA
EPI_ISL_13054269	NA
EPI_ISL_13054274	NA
EPI_ISL_13054283	NA
EPI_ISL_13054287	NA
EPI_ISL_13054290	NA
EPI_ISL_13054293	NA
EPI_ISL_13054299	NA
EPI_ISL_13056463	NA
EPI_ISL_13056470	NA
EPI_ISL_13056464	NA
EPI_ISL_13056522	NA
EPI_ISL_13056466	NA
EPI_ISL_13056469	NA
EPI_ISL_13056474	NA
EPI_ISL_13056475	NA
EPI_ISL_13056481	NA
EPI_ISL_13056483	NA
EPI_ISL_13056484	NA
EPI_ISL_13056485	NA
EPI_ISL_13056486	NA
EPI_ISL_13056487	NA
EPI_ISL_13056488	NA
EPI_ISL_13056489	NA
EPI_ISL_13056492	NA
EPI_ISL_13056499	NA
EPI_ISL_13056503	NA
EPI_ISL_13056508	NA
EPI_ISL_13056514	NA
EPI_ISL_13056515	NA
EPI_ISL_13056537	NA
EPI_ISL_13056538	NA
EPI_ISL_13056540	NA
EPI_ISL_13056543	NA
EPI_ISL_13056547	NA
EPI_ISL_13056548	NA
EPI_ISL_13081937	ON673962.1
EPI_ISL_13081939	ON673964.1
EPI_ISL_13081940	ON673965.1
EPI_ISL_13081941	ON673966.1
EPI_ISL_13081942	ON673967.1
EPI_ISL_13081947	ON673972.1
EPI_ISL_13081948	ON673973.1
EPI_ISL_13081955	ON673980.1
EPI_ISL_13081961	ON673986.1
EPI_ISL_13081966	ON673991.1
EPI_ISL_13081967	ON673992.1
EPI_ISL_13081969	ON673994.1
EPI_ISL_13081983	ON674008.1
EPI_ISL_13081986	ON674011.1
EPI_ISL_13081993	ON674018.1
EPI_ISL_13081995	ON674020.1
EPI_ISL_13082160	ON674046.1
EPI_ISL_13082161	ON674047.1
EPI_ISL_13163625	NA
EPI_ISL_13163648	NA
EPI_ISL_13163649	NA
EPI_ISL_13163669	NA
EPI_ISL_13163680	NA
EPI_ISL_13163724	NA
EPI_ISL_13163684	NA
EPI_ISL_13163685	NA
EPI_ISL_13163690	NA
EPI_ISL_13163692	NA
EPI_ISL_13163693	NA
EPI_ISL_13163697	NA
EPI_ISL_13163699	NA
EPI_ISL_13163704	NA
EPI_ISL_13163714	NA
EPI_ISL_13163717	NA
EPI_ISL_13163720	NA
EPI_ISL_13163728	NA
EPI_ISL_13163729	NA
EPI_ISL_13163737	NA
EPI_ISL_13163757	NA
EPI_ISL_13163768	NA
EPI_ISL_13163774	NA
EPI_ISL_13163775	NA
EPI_ISL_13163778	NA
EPI_ISL_13163784	NA
EPI_ISL_13043995	NA
EPI_ISL_13043959	NA
EPI_ISL_13043953	NA
EPI_ISL_13043963	NA
EPI_ISL_13043962	NA
EPI_ISL_13043925	NA
EPI_ISL_13043924	NA
EPI_ISL_13043939	NA
EPI_ISL_13043946	NA
EPI_ISL_13044139	NA
EPI_ISL_13043842	NA
EPI_ISL_13043861	NA
EPI_ISL_13043863	NA
EPI_ISL_13043805	NA
EPI_ISL_13043828	NA
EPI_ISL_13044260	NA
EPI_ISL_13044183	NA
EPI_ISL_13044123	NA
EPI_ISL_13044140	NA
EPI_ISL_13044149	NA
EPI_ISL_13044095	NA
EPI_ISL_13044097	NA
EPI_ISL_13044044	NA
EPI_ISL_13044023	NA
EPI_ISL_13044025	NA
EPI_ISL_13044043	NA
EPI_ISL_13044042	NA
EPI_ISL_13044038	NA
EPI_ISL_13056511	NA
EPI_ISL_13056504	NA
EPI_ISL_13056529	NA
EPI_ISL_13053998	NA
EPI_ISL_13054289	NA
EPI_ISL_13054295	NA
EPI_ISL_13082140	ON674026.1
EPI_ISL_13163667	NA
EPI_ISL_13163739	NA
EPI_ISL_13163722	NA
EPI_ISL_13163716	NA
EPI_ISL_13163705	NA
EPI_ISL_13163703	NA
EPI_ISL_13163701	NA
EPI_ISL_13054320	NA
EPI_ISL_13082151	ON674037.1
EPI_ISL_13081949	ON673974.1
EPI_ISL_13044154	NA
EPI_ISL_13044055	NA
EPI_ISL_13054281	NA
EPI_ISL_13043993	NA
EPI_ISL_13056498	NA
EPI_ISL_13043857	NA
EPI_ISL_13044092	NA
EPI_ISL_13054188	NA
EPI_ISL_13081958	ON673983.1
EPI_ISL_13044191	NA
EPI_ISL_13056495	NA
EPI_ISL_13056490	NA
EPI_ISL_13163657	NA
EPI_ISL_13163651	NA
EPI_ISL_13163641	NA
EPI_ISL_13163656	NA
EPI_ISL_13163644	NA
EPI_ISL_13163631	NA
EPI_ISL_13163630	NA
EPI_ISL_13163632	NA
EPI_ISL_13163633	NA
EPI_ISL_13056479	NA
EPI_ISL_13163622	NA
EPI_ISL_13056493	NA
EPI_ISL_13163624	NA
EPI_ISL_13056478	NA
EPI_ISL_13056477	NA
EPI_ISL_13056476	NA
EPI_ISL_13056468	NA
EPI_ISL_13056467	NA
EPI_ISL_13056465	NA
EPI_ISL_13056472	NA
EPI_ISL_13056471	NA
EPI_ISL_13163689	NA
EPI_ISL_13056473	NA
EPI_ISL_13163676	NA
EPI_ISL_13163674	NA
EPI_ISL_13163670	NA
EPI_ISL_13056497	NA
EPI_ISL_13056496	NA
EPI_ISL_13163677	NA
EPI_ISL_13163661	NA
EPI_ISL_13056491	NA
EPI_ISL_13056546	NA
EPI_ISL_13056551	NA
EPI_ISL_13056542	NA
EPI_ISL_13056519	NA
EPI_ISL_13056512	NA
EPI_ISL_13056509	NA
EPI_ISL_13056518	NA
EPI_ISL_13056517	NA
EPI_ISL_13056501	NA
EPI_ISL_13056502	NA
EPI_ISL_13056507	NA
EPI_ISL_13056526	NA
EPI_ISL_13056506	NA
EPI_ISL_13056531	NA
EPI_ISL_13056536	NA
EPI_ISL_13056524	NA
EPI_ISL_13056525	NA
EPI_ISL_13056527	NA
EPI_ISL_13163618	NA
EPI_ISL_13044109	NA
EPI_ISL_13043873	NA
EPI_ISL_13043875	NA
EPI_ISL_13043889	NA
EPI_ISL_13043877	NA
EPI_ISL_13043879	NA
EPI_ISL_13043884	NA
EPI_ISL_13043853	NA
EPI_ISL_13043881	NA
EPI_ISL_13043887	NA
EPI_ISL_13043830	NA
EPI_ISL_13043897	NA
EPI_ISL_13043891	NA
EPI_ISL_13043831	NA
EPI_ISL_13043898	NA
EPI_ISL_13043833	NA
EPI_ISL_13043892	NA
EPI_ISL_13043832	NA
EPI_ISL_13043840	NA
EPI_ISL_13043839	NA
EPI_ISL_13043834	NA
EPI_ISL_13043852	NA
EPI_ISL_13043847	NA
EPI_ISL_13043849	NA
EPI_ISL_13043844	NA
EPI_ISL_13043859	NA
EPI_ISL_13043850	NA
EPI_ISL_13043856	NA
EPI_ISL_13043855	NA
EPI_ISL_13043862	NA
EPI_ISL_13043864	NA
EPI_ISL_13043804	NA
EPI_ISL_13043808	NA
EPI_ISL_13043807	NA
EPI_ISL_13043809	NA
EPI_ISL_13043815	NA
EPI_ISL_13043800	NA
EPI_ISL_13043801	NA
EPI_ISL_13043802	NA
EPI_ISL_13043818	NA
EPI_ISL_13043814	NA
EPI_ISL_13043817	NA
EPI_ISL_13056549	NA
EPI_ISL_13043812	NA
EPI_ISL_13043825	NA
EPI_ISL_13043795	NA
EPI_ISL_13043798	NA
EPI_ISL_13043799	NA
EPI_ISL_13043775	NA
EPI_ISL_13043778	NA
EPI_ISL_13043782	NA
EPI_ISL_13163619	NA
EPI_ISL_13163645	NA
EPI_ISL_13163623	NA
EPI_ISL_13163628	NA
EPI_ISL_13163620	NA
EPI_ISL_13163636	NA
EPI_ISL_13163621	NA
EPI_ISL_13068884	NA
EPI_ISL_13163683	NA
EPI_ISL_13068882	NA
EPI_ISL_13163666	NA
EPI_ISL_13068883	NA
EPI_ISL_13043990	NA
EPI_ISL_13163617	NA
EPI_ISL_13043997	NA
EPI_ISL_13163740	NA
EPI_ISL_13043952	NA
EPI_ISL_13043984	NA
EPI_ISL_13043980	NA
EPI_ISL_13043972	NA
EPI_ISL_13043956	NA
EPI_ISL_13043960	NA
EPI_ISL_13043967	NA
EPI_ISL_13043961	NA
EPI_ISL_13043974	NA
EPI_ISL_13043975	NA
EPI_ISL_13043977	NA
EPI_ISL_13043914	NA
EPI_ISL_13043911	NA
EPI_ISL_13043927	NA
EPI_ISL_13043922	NA
EPI_ISL_13043915	NA
EPI_ISL_13043912	NA
EPI_ISL_13043921	NA
EPI_ISL_13043933	NA
EPI_ISL_13043928	NA
EPI_ISL_13043920	NA
EPI_ISL_13043934	NA
EPI_ISL_13043932	NA
EPI_ISL_13043943	NA
EPI_ISL_13163773	NA
EPI_ISL_13043948	NA
EPI_ISL_13043949	NA
EPI_ISL_13043908	NA
EPI_ISL_13163760	NA
EPI_ISL_13043907	NA
EPI_ISL_13163762	NA
EPI_ISL_13043905	NA
EPI_ISL_13163741	NA
EPI_ISL_13163744	NA
EPI_ISL_13163782	NA
EPI_ISL_13163736	NA
EPI_ISL_13163731	NA
EPI_ISL_13163735	NA
EPI_ISL_13163730	NA
EPI_ISL_13163725	NA
EPI_ISL_13163727	NA
EPI_ISL_13163721	NA
EPI_ISL_13163723	NA
EPI_ISL_13163712	NA
EPI_ISL_13163718	NA
EPI_ISL_13163713	NA
EPI_ISL_13163710	NA
EPI_ISL_13163700	NA
EPI_ISL_13163708	NA
EPI_ISL_13163673	NA
EPI_ISL_13163682	NA
EPI_ISL_13163679	NA
EPI_ISL_13163665	NA
EPI_ISL_13163668	NA
EPI_ISL_13163663	NA
EPI_ISL_13163652	NA
EPI_ISL_13163654	NA
EPI_ISL_13163653	NA
EPI_ISL_13163659	NA
EPI_ISL_13163658	NA
EPI_ISL_13163650	NA
EPI_ISL_13163626	NA
EPI_ISL_13163655	NA
EPI_ISL_13163640	NA
EPI_ISL_13163643	NA
EPI_ISL_13163642	NA
EPI_ISL_13163646	NA
EPI_ISL_13163637	NA
EPI_ISL_13163647	NA
EPI_ISL_13163638	NA
EPI_ISL_13163635	NA
EPI_ISL_13163639	NA
EPI_ISL_13163696	NA
EPI_ISL_13163698	NA
EPI_ISL_13163634	NA
EPI_ISL_13163694	NA
EPI_ISL_13163695	NA
EPI_ISL_13163629	NA
EPI_ISL_13163627	NA
EPI_ISL_13163688	NA
EPI_ISL_13163691	NA
EPI_ISL_13163681	NA
EPI_ISL_13163687	NA
EPI_ISL_13163686	NA
EPI_ISL_13163675	NA
EPI_ISL_13163672	NA
EPI_ISL_13163678	NA
EPI_ISL_13163671	NA
EPI_ISL_13163662	NA
EPI_ISL_13163660	NA
EPI_ISL_13163664	NA
EPI_ISL_13056550	NA
EPI_ISL_13044287	NA
EPI_ISL_13044286	NA
EPI_ISL_13106405	NA
EPI_ISL_13044247	NA
EPI_ISL_13044252	NA
EPI_ISL_13106407	NA
EPI_ISL_13044250	NA
EPI_ISL_13044259	NA
EPI_ISL_13044268	NA
EPI_ISL_13044266	NA
EPI_ISL_13044283	NA
EPI_ISL_13044285	NA
EPI_ISL_13044284	NA
EPI_ISL_13044275	NA
EPI_ISL_13044281	NA
EPI_ISL_13044276	NA
EPI_ISL_13044277	NA
EPI_ISL_13044225	NA
EPI_ISL_13044205	NA
EPI_ISL_13044202	NA
EPI_ISL_13044201	NA
EPI_ISL_13044211	NA
EPI_ISL_13044217	NA
EPI_ISL_13044227	NA
EPI_ISL_13044220	NA
EPI_ISL_13044224	NA
EPI_ISL_13044222	NA
EPI_ISL_13044235	NA
EPI_ISL_13044232	NA
EPI_ISL_13044231	NA
EPI_ISL_13044233	NA
EPI_ISL_13044239	NA
EPI_ISL_13044171	NA
EPI_ISL_13044165	NA
EPI_ISL_13044175	NA
EPI_ISL_13044169	NA
EPI_ISL_13044172	NA
EPI_ISL_13044174	NA
EPI_ISL_13044185	NA
EPI_ISL_13044190	NA
EPI_ISL_13044138	NA
EPI_ISL_13044132	NA
EPI_ISL_13044150	NA
EPI_ISL_13044151	NA
EPI_ISL_13044152	NA
EPI_ISL_13044148	NA
EPI_ISL_13044100	NA
EPI_ISL_13044105	NA
EPI_ISL_13044104	NA
EPI_ISL_13044103	NA
EPI_ISL_13044108	NA
EPI_ISL_13044115	NA
EPI_ISL_13044116	NA
EPI_ISL_13044114	NA
EPI_ISL_13044117	NA
EPI_ISL_13044113	NA
EPI_ISL_13044111	NA
EPI_ISL_13044118	NA
EPI_ISL_13044119	NA
EPI_ISL_13044091	NA
EPI_ISL_13044090	NA
EPI_ISL_13044052	NA
EPI_ISL_13044094	NA
EPI_ISL_13044089	NA
EPI_ISL_13044057	NA
EPI_ISL_13044074	NA
EPI_ISL_13044072	NA
EPI_ISL_13044056	NA
EPI_ISL_13044071	NA
EPI_ISL_13044077	NA
EPI_ISL_13044010	NA
EPI_ISL_13044004	NA
EPI_ISL_13044005	NA
EPI_ISL_13044007	NA
EPI_ISL_13044002	NA
EPI_ISL_13044008	NA
EPI_ISL_13044033	NA
EPI_ISL_13054304	NA
EPI_ISL_13054300	NA
EPI_ISL_13054308	NA
EPI_ISL_13054317	NA
EPI_ISL_13054321	NA
EPI_ISL_13054297	NA
EPI_ISL_13054312	NA
EPI_ISL_13054275	NA
EPI_ISL_13054310	NA
EPI_ISL_13054314	NA
EPI_ISL_13054238	NA
EPI_ISL_13054265	NA
EPI_ISL_13054233	NA
EPI_ISL_13054217	NA
EPI_ISL_13054239	NA
EPI_ISL_13054207	NA
EPI_ISL_13054223	NA
EPI_ISL_13054211	NA
EPI_ISL_13054029	NA
EPI_ISL_13054022	NA
EPI_ISL_13054030	NA
EPI_ISL_13054023	NA
EPI_ISL_13054031	NA
EPI_ISL_13054024	NA
EPI_ISL_13054021	NA
EPI_ISL_13053969	NA
EPI_ISL_13053985	NA
EPI_ISL_13053981	NA
EPI_ISL_13053990	NA
EPI_ISL_13053982	NA
EPI_ISL_13053989	NA
EPI_ISL_13163765	NA
EPI_ISL_13082159	ON674045.1
EPI_ISL_13082156	ON674042.1
EPI_ISL_13082139	ON674025.1
EPI_ISL_13082138	ON674024.1
EPI_ISL_13163751	NA
EPI_ISL_13082152	ON674038.1
EPI_ISL_13081965	ON673990.1
EPI_ISL_13081982	ON674007.1
EPI_ISL_13081980	ON674005.1
EPI_ISL_13163742	NA
EPI_ISL_13081959	ON673984.1
EPI_ISL_13081960	ON673985.1
EPI_ISL_13163776	NA
EPI_ISL_13163750	NA
EPI_ISL_13163777	NA
EPI_ISL_13163763	NA
EPI_ISL_13163764	NA
EPI_ISL_13163752	NA
EPI_ISL_13163758	NA
EPI_ISL_13163747	NA
EPI_ISL_13163748	NA
EPI_ISL_13163746	NA
EPI_ISL_13112413	NA
EPI_ISL_13112414	NA
EPI_ISL_13163783	NA
EPI_ISL_13163780	NA
EPI_ISL_13056545	NA
EPI_ISL_13056541	NA
EPI_ISL_13163726	NA
EPI_ISL_13056528	NA
EPI_ISL_13163711	NA
EPI_ISL_13056533	NA
EPI_ISL_13163719	NA
EPI_ISL_13056523	NA
EPI_ISL_13163706	NA
EPI_ISL_13044080	NA
EPI_ISL_13054005	NA
EPI_ISL_13081953	ON673978.1
EPI_ISL_13081963	ON673988.1
EPI_ISL_13056482	NA
EPI_ISL_13054316	NA
EPI_ISL_13054285	NA
EPI_ISL_13054306	NA
EPI_ISL_13054302	NA
EPI_ISL_13082086	ON674023.1
EPI_ISL_13053991	NA
EPI_ISL_13053992	NA
EPI_ISL_13053996	NA
EPI_ISL_13053997	NA
EPI_ISL_13056480	NA
EPI_ISL_13053993	NA
EPI_ISL_13082163	ON674049.1
EPI_ISL_13054007	NA
EPI_ISL_13082149	ON674035.1
EPI_ISL_13082162	ON674048.1
EPI_ISL_13054040	NA
EPI_ISL_13054009	NA
EPI_ISL_13082148	ON674034.1
EPI_ISL_13054250	NA
EPI_ISL_13054277	NA
EPI_ISL_13082142	ON674028.1
EPI_ISL_13082147	ON674033.1
EPI_ISL_13081975	ON674000.1
EPI_ISL_13054035	NA
EPI_ISL_13082146	ON674032.1
EPI_ISL_13081970	ON673995.1
EPI_ISL_13082145	ON674031.1
EPI_ISL_13082157	ON674043.1
EPI_ISL_13082141	ON674027.1
EPI_ISL_13082143	ON674029.1
EPI_ISL_13054025	NA
EPI_ISL_13082150	ON674036.1
EPI_ISL_13082158	ON674044.1
EPI_ISL_13082153	ON674039.1
EPI_ISL_13082154	ON674040.1
EPI_ISL_13054272	NA
EPI_ISL_13081943	ON673968.1
EPI_ISL_13081944	ON673969.1
EPI_ISL_13044060	NA
EPI_ISL_13044046	NA
EPI_ISL_13044186	NA
EPI_ISL_13044049	NA
EPI_ISL_13044059	NA
EPI_ISL_13044053	NA
EPI_ISL_13044045	NA
EPI_ISL_13044054	NA
EPI_ISL_13044167	NA
EPI_ISL_13044051	NA
EPI_ISL_13044063	NA
EPI_ISL_13044050	NA
EPI_ISL_13053984	NA
EPI_ISL_13044182	NA
EPI_ISL_13044085	NA
EPI_ISL_13044070	NA
EPI_ISL_13044086	NA
EPI_ISL_13044199	NA
EPI_ISL_13044128	NA
EPI_ISL_13044122	NA
EPI_ISL_13044242	NA
EPI_ISL_13044130	NA
EPI_ISL_13044127	NA
EPI_ISL_13044012	NA
EPI_ISL_13044006	NA
EPI_ISL_13044133	NA
EPI_ISL_13044121	NA
EPI_ISL_13044011	NA
EPI_ISL_13044263	NA
EPI_ISL_13044142	NA
EPI_ISL_13044253	NA
EPI_ISL_13044256	NA
EPI_ISL_13044254	NA
EPI_ISL_13044013	NA
EPI_ISL_13044030	NA
EPI_ISL_13044273	NA
EPI_ISL_13044269	NA
EPI_ISL_13044024	NA
EPI_ISL_13044214	NA
EPI_ISL_13044164	NA
EPI_ISL_13044158	NA
EPI_ISL_13044039	NA
EPI_ISL_13053968	NA
EPI_ISL_13044215	NA
EPI_ISL_13053983	NA
EPI_ISL_13044230	NA
EPI_ISL_13044241	NA
EPI_ISL_13053987	NA
EPI_ISL_13044228	NA
EPI_ISL_13044226	NA
EPI_ISL_13053972	NA
EPI_ISL_13053971	NA
EPI_ISL_13044238	NA
EPI_ISL_13163761	NA
EPI_ISL_13163738	NA
EPI_ISL_13163779	NA
EPI_ISL_13163771	NA
EPI_ISL_13163769	NA
EPI_ISL_13106406	NA
EPI_ISL_13163770	NA
EPI_ISL_13163766	NA
EPI_ISL_13163767	NA
EPI_ISL_13163754	NA
EPI_ISL_13163743	NA
EPI_ISL_13163745	NA
EPI_ISL_13163759	NA
EPI_ISL_13163756	NA
EPI_ISL_13163755	NA
EPI_ISL_13163749	NA
EPI_ISL_13112412	NA
EPI_ISL_13163781	NA
EPI_ISL_13056544	NA
EPI_ISL_13163732	NA
EPI_ISL_13081977	ON674002.1
EPI_ISL_13163734	NA
EPI_ISL_13056513	NA
EPI_ISL_13163733	NA
EPI_ISL_13056516	NA
EPI_ISL_13056530	NA
EPI_ISL_13056535	NA
EPI_ISL_13056532	NA
EPI_ISL_13056534	NA
EPI_ISL_13056539	NA
EPI_ISL_13163715	NA
EPI_ISL_13163709	NA
EPI_ISL_13056521	NA
EPI_ISL_13056520	NA
EPI_ISL_13163702	NA
EPI_ISL_13163707	NA
EPI_ISL_13054181	NA
EPI_ISL_13043991	NA
EPI_ISL_13054190	NA
EPI_ISL_13043871	NA
EPI_ISL_13043992	NA
EPI_ISL_13043994	NA
EPI_ISL_13043870	NA
EPI_ISL_13043878	NA
EPI_ISL_13043886	NA
EPI_ISL_13043970	NA
EPI_ISL_13043968	NA
EPI_ISL_13043951	NA
EPI_ISL_13043978	NA
EPI_ISL_13043836	NA
EPI_ISL_13043987	NA
EPI_ISL_13043869	NA
EPI_ISL_13043988	NA
EPI_ISL_13043979	NA
EPI_ISL_13043976	NA
EPI_ISL_13043860	NA
EPI_ISL_13043866	NA
EPI_ISL_13043865	NA
EPI_ISL_13043916	NA
EPI_ISL_13043936	NA
EPI_ISL_13043942	NA
EPI_ISL_13043793	NA
EPI_ISL_13043900	NA
EPI_ISL_13043794	NA
EPI_ISL_13043909	NA
EPI_ISL_13043903	NA
EPI_ISL_13081978	ON674003.1
EPI_ISL_13054175	NA
EPI_ISL_13081997	ON674022.1
EPI_ISL_13056494	NA
EPI_ISL_13081996	ON674021.1
EPI_ISL_13054010	NA
EPI_ISL_13054016	NA
EPI_ISL_13081991	ON674016.1
EPI_ISL_13054011	NA
EPI_ISL_13081992	ON674017.1
EPI_ISL_13054020	NA
EPI_ISL_13081994	ON674019.1
EPI_ISL_13054018	NA
EPI_ISL_13081990	ON674015.1
EPI_ISL_13081972	ON673997.1
EPI_ISL_13054019	NA
EPI_ISL_13054260	NA
EPI_ISL_13054245	NA
EPI_ISL_13054006	NA
EPI_ISL_13054000	NA
EPI_ISL_13054003	NA
EPI_ISL_13054241	NA
EPI_ISL_13054002	NA
EPI_ISL_13054001	NA
EPI_ISL_13054034	NA
EPI_ISL_13081973	ON673998.1
EPI_ISL_13081971	ON673996.1
EPI_ISL_13054027	NA
EPI_ISL_13081974	ON673999.1
EPI_ISL_13056462	NA
EPI_ISL_13081976	ON674001.1
EPI_ISL_13081985	ON674010.1
EPI_ISL_13054038	NA
EPI_ISL_13081979	ON674004.1
EPI_ISL_13081984	ON674009.1
EPI_ISL_13081989	ON674014.1
EPI_ISL_13054041	NA
EPI_ISL_13054042	NA
EPI_ISL_13054280	NA
EPI_ISL_13054026	NA
EPI_ISL_13054264	NA
EPI_ISL_13081988	ON674013.1
EPI_ISL_13081987	ON674012.1
EPI_ISL_13054213	NA
EPI_ISL_13081957	ON673982.1
EPI_ISL_13056500	NA
EPI_ISL_13081954	ON673979.1
EPI_ISL_13081952	ON673977.1
EPI_ISL_13081950	ON673975.1
EPI_ISL_13081951	ON673976.1
EPI_ISL_13054230	NA
EPI_ISL_13056510	NA
EPI_ISL_13081962	ON673987.1
EPI_ISL_13081956	ON673981.1
EPI_ISL_13054202	NA
EPI_ISL_13056505	NA
EPI_ISL_13054205	NA
EPI_ISL_13081964	ON673989.1
EPI_ISL_13054209	NA
EPI_ISL_13081968	ON673993.1
EPI_ISL_13054237	NA
EPI_ISL_13081936	ON673961.1
EPI_ISL_13054221	NA
EPI_ISL_13054227	NA
EPI_ISL_13054228	NA
EPI_ISL_13081946	ON673971.1
EPI_ISL_13053999	NA
EPI_ISL_13053994	NA
EPI_ISL_13082155	ON674041.1
EPI_ISL_13082144	ON674030.1
EPI_ISL_13044160	NA
EPI_ISL_13044110	NA
EPI_ISL_13044048	NA
EPI_ISL_13044061	NA
EPI_ISL_13044197	NA
EPI_ISL_13044173	NA
EPI_ISL_13044168	NA
EPI_ISL_13044156	NA
EPI_ISL_13044184	NA
EPI_ISL_13044065	NA
EPI_ISL_13044176	NA
EPI_ISL_13044180	NA
EPI_ISL_13044181	NA
EPI_ISL_13044179	NA
EPI_ISL_13044075	NA
EPI_ISL_13044177	NA
EPI_ISL_13044058	NA
EPI_ISL_13044193	NA
EPI_ISL_13044194	NA
EPI_ISL_13044076	NA
EPI_ISL_13044195	NA
EPI_ISL_13044187	NA
EPI_ISL_13044083	NA
EPI_ISL_13044262	NA
EPI_ISL_13044017	NA
EPI_ISL_13044196	NA
EPI_ISL_13044087	NA
EPI_ISL_13044001	NA
EPI_ISL_13044198	NA
EPI_ISL_13044251	NA
EPI_ISL_13044243	NA
EPI_ISL_13044248	NA
EPI_ISL_13044244	NA
EPI_ISL_13044246	NA
EPI_ISL_13044249	NA
EPI_ISL_13044261	NA
EPI_ISL_13044245	NA
EPI_ISL_13044255	NA
EPI_ISL_13044041	NA
EPI_ISL_13044272	NA
EPI_ISL_13044274	NA
EPI_ISL_13044267	NA
EPI_ISL_13044265	NA
EPI_ISL_13044282	NA
EPI_ISL_13044264	NA
EPI_ISL_13044203	NA
EPI_ISL_13044209	NA
EPI_ISL_13044236	NA
EPI_ISL_13053967	NA
EPI_ISL_13044210	NA
EPI_ISL_13044221	NA
EPI_ISL_13044223	NA
EPI_ISL_13044102	NA
EPI_ISL_13044237	NA
EPI_ISL_13053975	NA
EPI_ISL_13163772	NA
EPI_ISL_13043896	NA
EPI_ISL_13163753	NA
EPI_ISL_13043779	NA
EPI_ISL_13043843	NA
EPI_ISL_13043944	NA
EPI_ISL_13043813	NA
EPI_ISL_13081981	ON674006.1
EPI_ISL_13081938	ON673963.1
EPI_ISL_13081945	ON673970.1
EPI_ISL_13043796	NA
EPI_ISL_13044000	NA
EPI_ISL_13043797	NA
EPI_ISL_13043791	NA
EPI_ISL_13043792	NA
EPI_ISL_13043999	NA
EPI_ISL_13043996	NA
EPI_ISL_13043872	NA
EPI_ISL_13043874	NA
EPI_ISL_13043883	NA
EPI_ISL_13043876	NA
EPI_ISL_13043885	NA
EPI_ISL_13043998	NA
EPI_ISL_13043785	NA
EPI_ISL_13043893	NA
EPI_ISL_13043882	NA
EPI_ISL_13043880	NA
EPI_ISL_13043895	NA
EPI_ISL_13043888	NA
EPI_ISL_13043894	NA
EPI_ISL_13043890	NA
EPI_ISL_13043845	NA
EPI_ISL_13043966	NA
EPI_ISL_13043786	NA
EPI_ISL_13043790	NA
EPI_ISL_13043787	NA
EPI_ISL_13043788	NA
EPI_ISL_13043950	NA
EPI_ISL_13043838	NA
EPI_ISL_13043789	NA
EPI_ISL_13043841	NA
EPI_ISL_13043957	NA
EPI_ISL_13043955	NA
EPI_ISL_13043965	NA
EPI_ISL_13043983	NA
EPI_ISL_13043954	NA
EPI_ISL_13043851	NA
EPI_ISL_13043835	NA
EPI_ISL_13043858	NA
EPI_ISL_13043969	NA
EPI_ISL_13043973	NA
EPI_ISL_13043867	NA
EPI_ISL_13043931	NA
EPI_ISL_13043854	NA
EPI_ISL_13043985	NA
EPI_ISL_13043827	NA
EPI_ISL_13043981	NA
EPI_ISL_13043919	NA
EPI_ISL_13043918	NA
EPI_ISL_13043986	NA
EPI_ISL_13043824	NA
EPI_ISL_13043901	NA
EPI_ISL_13043937	NA
EPI_ISL_13043826	NA
EPI_ISL_13043822	NA
EPI_ISL_13043902	NA
EPI_ISL_13043823	NA
EPI_ISL_13043821	NA
EPI_ISL_13043904	NA
EPI_ISL_13044081	NA
EPI_ISL_13199618	NA
EPI_ISL_13165891	NA
EPI_ISL_13199581	NA
EPI_ISL_13165896	NA
EPI_ISL_13165870	NA
EPI_ISL_13165883	NA
EPI_ISL_13165868	NA
EPI_ISL_13165894	NA
EPI_ISL_13165893	NA
EPI_ISL_13165882	NA
EPI_ISL_13165869	NA
EPI_ISL_13223308	NA
EPI_ISL_13223291	NA
EPI_ISL_13163788	NA
EPI_ISL_13165825	NA
EPI_ISL_13165827	NA
EPI_ISL_13166621	NA
EPI_ISL_13166624	NA
EPI_ISL_13166626	NA
EPI_ISL_13166629	NA
EPI_ISL_13166630	NA
EPI_ISL_13166640	NA
EPI_ISL_13166641	NA
EPI_ISL_13166644	NA
EPI_ISL_13166645	NA
EPI_ISL_13166647	NA
EPI_ISL_13166655	NA
EPI_ISL_13166656	NA
EPI_ISL_13166661	NA
EPI_ISL_13166664	NA
EPI_ISL_13166666	NA
EPI_ISL_13166667	NA
EPI_ISL_13166668	NA
EPI_ISL_13166675	NA
EPI_ISL_13166677	NA
EPI_ISL_13166679	NA
EPI_ISL_13166688	NA
EPI_ISL_13166690	NA
EPI_ISL_13166695	NA
EPI_ISL_13170304	NA
EPI_ISL_13170306	NA
EPI_ISL_13170318	NA
EPI_ISL_13170319	NA
EPI_ISL_13170320	NA
EPI_ISL_13170321	NA
EPI_ISL_13170322	NA
EPI_ISL_13170324	NA
EPI_ISL_13170326	NA
EPI_ISL_13170327	NA
EPI_ISL_13170332	NA
EPI_ISL_13170333	NA
EPI_ISL_13170334	NA
EPI_ISL_13170337	NA
EPI_ISL_13170338	NA
EPI_ISL_13170344	NA
EPI_ISL_13170348	NA
EPI_ISL_13170362	NA
EPI_ISL_13170364	NA
EPI_ISL_13170366	NA
EPI_ISL_13170369	NA
EPI_ISL_13170371	NA
EPI_ISL_13170372	NA
EPI_ISL_13170373	NA
EPI_ISL_13170374	NA
EPI_ISL_13170380	NA
EPI_ISL_13170381	NA
EPI_ISL_13186748	NA
EPI_ISL_13186749	NA
EPI_ISL_13186755	NA
EPI_ISL_13186757	NA
EPI_ISL_13187265	NA
EPI_ISL_13210877	ON729455.1
EPI_ISL_13210865	ON729449.1
EPI_ISL_13210901	ON729468.1
EPI_ISL_13211062	ON729553.1
EPI_ISL_13210903	ON729469.1
EPI_ISL_13210905	ON729470.1
EPI_ISL_13210918	ON729477.1
EPI_ISL_13210943	ON729490.1
EPI_ISL_13210945	ON729491.1
EPI_ISL_13210970	ON729504.1
EPI_ISL_13210972	ON729506.1
EPI_ISL_13210975	ON729508.1
EPI_ISL_13211014	ON729528.1
EPI_ISL_13211037	ON729540.1
EPI_ISL_13211042	ON729543.1
EPI_ISL_13211056	ON729550.1
EPI_ISL_13211064	ON729554.1
EPI_ISL_13211071	ON729557.1
EPI_ISL_13211078	ON729561.1
EPI_ISL_13211113	ON729580.1
EPI_ISL_13211123	ON729584.1
EPI_ISL_13211128	ON729587.1
EPI_ISL_13211131	ON729588.1
EPI_ISL_13211145	ON729595.1
EPI_ISL_13211147	ON729596.1
EPI_ISL_13211155	ON729600.1
EPI_ISL_13211157	ON729601.1
EPI_ISL_13211163	ON729604.1
EPI_ISL_13211165	ON729605.1
EPI_ISL_13211168	ON729607.1
EPI_ISL_13211170	ON729608.1
EPI_ISL_13211183	ON729615.1
EPI_ISL_13211185	ON729616.1
EPI_ISL_13211187	ON729617.1
EPI_ISL_13211192	ON729620.1
EPI_ISL_13211194	ON729621.1
EPI_ISL_13223256	NA
EPI_ISL_13223260	NA
EPI_ISL_13223261	NA
EPI_ISL_13223262	NA
EPI_ISL_13223271	NA
EPI_ISL_13223272	NA
EPI_ISL_13223273	NA
EPI_ISL_13223275	NA
EPI_ISL_13223280	NA
EPI_ISL_13223285	NA
EPI_ISL_13223286	NA
EPI_ISL_13223294	NA
EPI_ISL_13223297	NA
EPI_ISL_13223302	NA
EPI_ISL_13223304	NA
EPI_ISL_13223307	NA
EPI_ISL_13223311	NA
EPI_ISL_13223328	NA
EPI_ISL_13223434	NA
EPI_ISL_13223436	NA
EPI_ISL_13223438	NA
EPI_ISL_13223440	NA
EPI_ISL_13223449	NA
EPI_ISL_13223454	NA
EPI_ISL_13223455	NA
EPI_ISL_13223460	NA
EPI_ISL_13223467	NA
EPI_ISL_13223468	NA
EPI_ISL_13223473	NA
EPI_ISL_13223474	NA
EPI_ISL_13223483	NA
EPI_ISL_13223486	NA
EPI_ISL_13223489	NA
EPI_ISL_13223491	NA
EPI_ISL_13223494	NA
EPI_ISL_13223497	NA
EPI_ISL_13223498	NA
EPI_ISL_13223500	NA
EPI_ISL_13223502	NA
EPI_ISL_13223503	NA
EPI_ISL_13227181	NA
EPI_ISL_13227184	NA
EPI_ISL_13253602	NA
EPI_ISL_13253616	NA
EPI_ISL_13253617	NA
EPI_ISL_13253621	NA
EPI_ISL_13253631	NA
EPI_ISL_13253645	NA
EPI_ISL_13253649	NA
EPI_ISL_13253648	NA
EPI_ISL_13253656	NA
EPI_ISL_13253665	NA
EPI_ISL_13253667	NA
EPI_ISL_13253686	NA
EPI_ISL_13253690	NA
EPI_ISL_13289375	NA
EPI_ISL_13289385	NA
EPI_ISL_13289389	NA
EPI_ISL_13289391	NA
EPI_ISL_13289488	NA
EPI_ISL_13289502	NA
EPI_ISL_13289533	NA
EPI_ISL_13289537	NA
EPI_ISL_13289538	NA
EPI_ISL_13289540	NA
EPI_ISL_13289551	NA
EPI_ISL_13289555	NA
EPI_ISL_13289562	NA
EPI_ISL_13289563	NA
EPI_ISL_13289569	NA
EPI_ISL_13289573	NA
EPI_ISL_13343012	ON791296.1
EPI_ISL_13343013	ON791297.1
EPI_ISL_13343014	ON791298.1
EPI_ISL_13343015	ON791299.1
EPI_ISL_13343018	ON791301.1
EPI_ISL_13343024	ON791306.1
EPI_ISL_13343028	ON791309.1
EPI_ISL_13343030	ON791311.1
EPI_ISL_13343033	ON791313.1
EPI_ISL_13343035	ON791315.1
EPI_ISL_13343038	ON791317.1
EPI_ISL_13343042	ON791320.1
EPI_ISL_13343043	ON791321.1
EPI_ISL_13343044	ON791322.1
EPI_ISL_13343048	ON791325.1
EPI_ISL_13343057	ON791332.1
EPI_ISL_13343059	ON791334.1
EPI_ISL_13343060	ON791335.1
EPI_ISL_13343079	ON791350.1
EPI_ISL_13343083	ON791353.1
EPI_ISL_13343092	ON791360.1
EPI_ISL_13343097	ON791364.1
EPI_ISL_13343099	ON791366.1
EPI_ISL_13343117	ON791380.1
EPI_ISL_13343119	ON791382.1
EPI_ISL_13343122	ON791384.1
EPI_ISL_13345475	NA
EPI_ISL_13345485	NA
EPI_ISL_13345511	NA
EPI_ISL_13345519	NA
EPI_ISL_13345524	NA
EPI_ISL_13345532	NA
EPI_ISL_13345533	NA
EPI_ISL_13345544	NA
EPI_ISL_13346621	NA
EPI_ISL_13346634	NA
EPI_ISL_13346652	NA
EPI_ISL_13165861	NA
EPI_ISL_13186750	NA
EPI_ISL_13199591	NA
EPI_ISL_13199603	NA
EPI_ISL_13211179	ON729613.1
EPI_ISL_13223298	NA
EPI_ISL_13223322	NA
EPI_ISL_13223447	NA
EPI_ISL_13289383	NA
EPI_ISL_13211022	ON729532.1
EPI_ISL_13289530	NA
EPI_ISL_13166633	NA
EPI_ISL_13166683	NA
EPI_ISL_13211085	ON729565.1
EPI_ISL_13289535	NA
EPI_ISL_13210887	ON729461.1
EPI_ISL_13289387	NA
EPI_ISL_13166689	NA
EPI_ISL_13211089	ON729567.1
EPI_ISL_13289392	NA
EPI_ISL_13166693	NA
EPI_ISL_13187264	NA
EPI_ISL_13166694	NA
EPI_ISL_13346624	NA
EPI_ISL_13346644	NA
EPI_ISL_13211196	ON729622.1
EPI_ISL_13211096	ON729571.1
EPI_ISL_13166685	NA
EPI_ISL_13166698	NA
EPI_ISL_13289386	NA
EPI_ISL_13170357	NA
EPI_ISL_13223457	NA
EPI_ISL_13170328	NA
EPI_ISL_13223456	NA
EPI_ISL_13210869	ON729451.1
EPI_ISL_13253672	NA
EPI_ISL_13343017	ON791300.1
EPI_ISL_13199597	NA
EPI_ISL_13199592	NA
EPI_ISL_13199586	NA
EPI_ISL_13199598	NA
EPI_ISL_13199596	NA
EPI_ISL_13165873	NA
EPI_ISL_13165872	NA
EPI_ISL_13165865	NA
EPI_ISL_13165875	NA
EPI_ISL_13165876	NA
EPI_ISL_13165878	NA
EPI_ISL_13165877	NA
EPI_ISL_13165897	NA
EPI_ISL_13165884	NA
EPI_ISL_13165892	NA
EPI_ISL_13165898	NA
EPI_ISL_13165899	NA
EPI_ISL_13165886	NA
EPI_ISL_13165887	NA
EPI_ISL_13165881	NA
EPI_ISL_13165888	NA
EPI_ISL_13199640	NA
EPI_ISL_13199604	NA
EPI_ISL_13199611	NA
EPI_ISL_13199636	NA
EPI_ISL_13199599	NA
EPI_ISL_13199628	NA
EPI_ISL_13199608	NA
EPI_ISL_13199629	NA
EPI_ISL_13165866	NA
EPI_ISL_13199607	NA
EPI_ISL_13165863	NA
EPI_ISL_13199634	NA
EPI_ISL_13165862	NA
EPI_ISL_13199633	NA
EPI_ISL_13199623	NA
EPI_ISL_13165864	NA
EPI_ISL_13199593	NA
EPI_ISL_13165874	NA
EPI_ISL_13165879	NA
EPI_ISL_13165867	NA
EPI_ISL_13199583	NA
EPI_ISL_13165890	NA
EPI_ISL_13165880	NA
EPI_ISL_13165895	NA
EPI_ISL_13165889	NA
EPI_ISL_13165885	NA
EPI_ISL_13165871	NA
EPI_ISL_13223505	NA
EPI_ISL_13223504	NA
EPI_ISL_13223478	NA
EPI_ISL_13223477	NA
EPI_ISL_13223481	NA
EPI_ISL_13223469	NA
EPI_ISL_13223475	NA
EPI_ISL_13223464	NA
EPI_ISL_13223462	NA
EPI_ISL_13223453	NA
EPI_ISL_13223433	NA
EPI_ISL_13223450	NA
EPI_ISL_13223451	NA
EPI_ISL_13223441	NA
EPI_ISL_13223423	NA
EPI_ISL_13223501	NA
EPI_ISL_13223479	NA
EPI_ISL_13223431	NA
EPI_ISL_13223427	NA
EPI_ISL_13223429	NA
EPI_ISL_13223507	NA
EPI_ISL_13345543	NA
EPI_ISL_13345545	NA
EPI_ISL_13345546	NA
EPI_ISL_13345516	NA
EPI_ISL_13345512	NA
EPI_ISL_13345517	NA
EPI_ISL_13345503	NA
EPI_ISL_13345500	NA
EPI_ISL_13345504	NA
EPI_ISL_13345507	NA
EPI_ISL_13345502	NA
EPI_ISL_13345536	NA
EPI_ISL_13345531	NA
EPI_ISL_13345534	NA
EPI_ISL_13345540	NA
EPI_ISL_13345541	NA
EPI_ISL_13345525	NA
EPI_ISL_13345530	NA
EPI_ISL_13345528	NA
EPI_ISL_13345526	NA
EPI_ISL_13345523	NA
EPI_ISL_13223488	NA
EPI_ISL_13223490	NA
EPI_ISL_13223496	NA
EPI_ISL_13223485	NA
EPI_ISL_13223463	NA
EPI_ISL_13223443	NA
EPI_ISL_13223448	NA
EPI_ISL_13223428	NA
EPI_ISL_13223484	NA
EPI_ISL_13223470	NA
EPI_ISL_13223442	NA
EPI_ISL_13223424	NA
EPI_ISL_13223495	NA
EPI_ISL_13223499	NA
EPI_ISL_13345478	NA
EPI_ISL_13345486	NA
EPI_ISL_13345484	NA
EPI_ISL_13345487	NA
EPI_ISL_13345479	NA
EPI_ISL_13345481	NA
EPI_ISL_13345482	NA
EPI_ISL_13345477	NA
EPI_ISL_13345490	NA
EPI_ISL_13345498	NA
EPI_ISL_13345489	NA
EPI_ISL_13345493	NA
EPI_ISL_13223435	NA
EPI_ISL_13223248	NA
EPI_ISL_13223246	NA
EPI_ISL_13223482	NA
EPI_ISL_13223487	NA
EPI_ISL_13223466	NA
EPI_ISL_13223465	NA
EPI_ISL_13223493	NA
EPI_ISL_13223492	NA
EPI_ISL_13223480	NA
EPI_ISL_13223476	NA
EPI_ISL_13223458	NA
EPI_ISL_13223461	NA
EPI_ISL_13223471	NA
EPI_ISL_13223472	NA
EPI_ISL_13223444	NA
EPI_ISL_13223445	NA
EPI_ISL_13223459	NA
EPI_ISL_13223452	NA
EPI_ISL_13223446	NA
EPI_ISL_13223432	NA
EPI_ISL_13223437	NA
EPI_ISL_13223439	NA
EPI_ISL_13223426	NA
EPI_ISL_13223425	NA
EPI_ISL_13223430	NA
EPI_ISL_13223292	NA
EPI_ISL_13223257	NA
EPI_ISL_13223333	NA
EPI_ISL_13223334	NA
EPI_ISL_13223327	NA
EPI_ISL_13223318	NA
EPI_ISL_13223278	NA
EPI_ISL_13223245	NA
EPI_ISL_13345527	NA
EPI_ISL_13165824	NA
EPI_ISL_13223255	NA
EPI_ISL_13223251	NA
EPI_ISL_13223355	NA
EPI_ISL_13165826	NA
EPI_ISL_13223325	NA
EPI_ISL_13345518	NA
EPI_ISL_13223269	NA
EPI_ISL_13223295	NA
EPI_ISL_13345480	NA
EPI_ISL_13223293	NA
EPI_ISL_13223281	NA
EPI_ISL_13223277	NA
EPI_ISL_13223259	NA
EPI_ISL_13345495	NA
EPI_ISL_13345491	NA
EPI_ISL_13163796	NA
EPI_ISL_13163792	NA
EPI_ISL_13163793	NA
EPI_ISL_13165821	NA
EPI_ISL_13345501	NA
EPI_ISL_13223326	NA
EPI_ISL_13223243	NA
EPI_ISL_13223331	NA
EPI_ISL_13223317	NA
EPI_ISL_13345539	NA
EPI_ISL_13345509	NA
EPI_ISL_13223306	NA
EPI_ISL_13345483	NA
EPI_ISL_13345499	NA
EPI_ISL_13223287	NA
EPI_ISL_13223283	NA
EPI_ISL_13345492	NA
EPI_ISL_13186754	NA
EPI_ISL_13186756	NA
EPI_ISL_13174717	NA
EPI_ISL_13345513	NA
EPI_ISL_13223314	NA
EPI_ISL_13223323	NA
EPI_ISL_13223330	NA
EPI_ISL_13345497	NA
EPI_ISL_13223332	NA
EPI_ISL_13223299	NA
EPI_ISL_13345522	NA
EPI_ISL_13223320	NA
EPI_ISL_13223301	NA
EPI_ISL_13223319	NA
EPI_ISL_13223270	NA
EPI_ISL_13223276	NA
EPI_ISL_13223274	NA
EPI_ISL_13345494	NA
EPI_ISL_13223266	NA
EPI_ISL_13223263	NA
EPI_ISL_13227185	NA
EPI_ISL_13345529	NA
EPI_ISL_13165823	NA
EPI_ISL_13223253	NA
EPI_ISL_13223247	NA
EPI_ISL_13223249	NA
EPI_ISL_13223254	NA
EPI_ISL_13223250	NA
EPI_ISL_13223252	NA
EPI_ISL_13165822	NA
EPI_ISL_13223244	NA
EPI_ISL_13223354	NA
EPI_ISL_13223296	NA
EPI_ISL_13345520	NA
EPI_ISL_13345515	NA
EPI_ISL_13345514	NA
EPI_ISL_13345505	NA
EPI_ISL_13345510	NA
EPI_ISL_13345506	NA
EPI_ISL_13345537	NA
EPI_ISL_13345538	NA
EPI_ISL_13345542	NA
EPI_ISL_13345508	NA
EPI_ISL_13345521	NA
EPI_ISL_13223289	NA
EPI_ISL_13345535	NA
EPI_ISL_13223288	NA
EPI_ISL_13345476	NA
EPI_ISL_13223268	NA
EPI_ISL_13223279	NA
EPI_ISL_13223282	NA
EPI_ISL_13223258	NA
EPI_ISL_13223290	NA
EPI_ISL_13223284	NA
EPI_ISL_13223267	NA
EPI_ISL_13223265	NA
EPI_ISL_13345488	NA
EPI_ISL_13345496	NA
EPI_ISL_13223264	NA
EPI_ISL_13253615	NA
EPI_ISL_13253612	NA
EPI_ISL_13253632	NA
EPI_ISL_13253639	NA
EPI_ISL_13253633	NA
EPI_ISL_13253654	NA
EPI_ISL_13253647	NA
EPI_ISL_13253642	NA
EPI_ISL_13253644	NA
EPI_ISL_13253668	NA
EPI_ISL_13253651	NA
EPI_ISL_13253650	NA
EPI_ISL_13253661	NA
EPI_ISL_13253670	NA
EPI_ISL_13253677	NA
EPI_ISL_13253678	NA
EPI_ISL_13253676	NA
EPI_ISL_13253671	NA
EPI_ISL_13253674	NA
EPI_ISL_13253604	NA
EPI_ISL_13253684	NA
EPI_ISL_13253608	NA
EPI_ISL_13170300	NA
EPI_ISL_13170307	NA
EPI_ISL_13170301	NA
EPI_ISL_13170347	NA
EPI_ISL_13170346	NA
EPI_ISL_13170349	NA
EPI_ISL_13170336	NA
EPI_ISL_13170342	NA
EPI_ISL_13346642	NA
EPI_ISL_13346650	NA
EPI_ISL_13346651	NA
EPI_ISL_13346636	NA
EPI_ISL_13346653	NA
EPI_ISL_13346648	NA
EPI_ISL_13346647	NA
EPI_ISL_13346649	NA
EPI_ISL_13346645	NA
EPI_ISL_13346640	NA
EPI_ISL_13346637	NA
EPI_ISL_13346639	NA
EPI_ISL_13346641	NA
EPI_ISL_13346638	NA
EPI_ISL_13346633	NA
EPI_ISL_13346632	NA
EPI_ISL_13346631	NA
EPI_ISL_13346625	NA
EPI_ISL_13346623	NA
EPI_ISL_13346622	NA
EPI_ISL_13346617	NA
EPI_ISL_13346619	NA
EPI_ISL_13289566	NA
EPI_ISL_13289804	NA
EPI_ISL_13289557	NA
EPI_ISL_13289503	NA
EPI_ISL_13289494	NA
EPI_ISL_13289491	NA
EPI_ISL_13289380	NA
EPI_ISL_13166691	NA
EPI_ISL_13289497	NA
EPI_ISL_13289495	NA
EPI_ISL_13289492	NA
EPI_ISL_13289373	NA
EPI_ISL_13166682	NA
EPI_ISL_13166670	NA
EPI_ISL_13166696	NA
EPI_ISL_13166669	NA
EPI_ISL_13166654	NA
EPI_ISL_13166651	NA
EPI_ISL_13166659	NA
EPI_ISL_13166650	NA
EPI_ISL_13166671	NA
EPI_ISL_13166665	NA
EPI_ISL_13346646	NA
EPI_ISL_13289493	NA
EPI_ISL_13346655	NA
EPI_ISL_13289571	NA
EPI_ISL_13223315	NA
EPI_ISL_13170312	NA
EPI_ISL_13289542	NA
EPI_ISL_13289529	NA
EPI_ISL_13289527	NA
EPI_ISL_13289543	NA
EPI_ISL_13289525	NA
EPI_ISL_13289523	NA
EPI_ISL_13289526	NA
EPI_ISL_13289528	NA
EPI_ISL_13289524	NA
EPI_ISL_13289549	NA
EPI_ISL_13289556	NA
EPI_ISL_13289504	NA
EPI_ISL_13289539	NA
EPI_ISL_13289501	NA
EPI_ISL_13289534	NA
EPI_ISL_13289536	NA
EPI_ISL_13289567	NA
EPI_ISL_13289570	NA
EPI_ISL_13289564	NA
EPI_ISL_13346627	NA
EPI_ISL_13289560	NA
EPI_ISL_13289558	NA
EPI_ISL_13289561	NA
EPI_ISL_13170358	NA
EPI_ISL_13289553	NA
EPI_ISL_13289498	NA
EPI_ISL_13346613	NA
EPI_ISL_13346620	NA
EPI_ISL_13346614	NA
EPI_ISL_13289372	NA
EPI_ISL_13346616	NA
EPI_ISL_13289490	NA
EPI_ISL_13289487	NA
EPI_ISL_13346618	NA
EPI_ISL_13289368	NA
EPI_ISL_13289371	NA
EPI_ISL_13289369	NA
EPI_ISL_13289370	NA
EPI_ISL_13289378	NA
EPI_ISL_13289374	NA
EPI_ISL_13289384	NA
EPI_ISL_13289377	NA
EPI_ISL_13289499	NA
EPI_ISL_13289379	NA
EPI_ISL_13253657	NA
EPI_ISL_13253659	NA
EPI_ISL_13253653	NA
EPI_ISL_13253673	NA
EPI_ISL_13253669	NA
EPI_ISL_13253662	NA
EPI_ISL_13253666	NA
EPI_ISL_13253663	NA
EPI_ISL_13223310	NA
EPI_ISL_13289500	NA
EPI_ISL_13253675	NA
EPI_ISL_13253689	NA
EPI_ISL_13253687	NA
EPI_ISL_13253688	NA
EPI_ISL_13253682	NA
EPI_ISL_13253683	NA
EPI_ISL_13223316	NA
EPI_ISL_13170313	NA
EPI_ISL_13170305	NA
EPI_ISL_13170345	NA
EPI_ISL_13170315	NA
EPI_ISL_13253599	NA
EPI_ISL_13223313	NA
EPI_ISL_13170308	NA
EPI_ISL_13223324	NA
EPI_ISL_13223329	NA
EPI_ISL_13223321	NA
EPI_ISL_13223300	NA
EPI_ISL_13170302	NA
EPI_ISL_13223312	NA
EPI_ISL_13186747	NA
EPI_ISL_13170303	NA
EPI_ISL_13186751	NA
EPI_ISL_13186752	NA
EPI_ISL_13223303	NA
EPI_ISL_13253601	NA
EPI_ISL_13186753	NA
EPI_ISL_13253625	NA
EPI_ISL_13253610	NA
EPI_ISL_13170335	NA
EPI_ISL_13223309	NA
EPI_ISL_13253606	NA
EPI_ISL_13253600	NA
EPI_ISL_13253629	NA
EPI_ISL_13253635	NA
EPI_ISL_13253622	NA
EPI_ISL_13253620	NA
EPI_ISL_13253624	NA
EPI_ISL_13170329	NA
EPI_ISL_13170331	NA
EPI_ISL_13170330	NA
EPI_ISL_13253638	NA
EPI_ISL_13253630	NA
EPI_ISL_13170325	NA
EPI_ISL_13253646	NA
EPI_ISL_13170310	NA
EPI_ISL_13253643	NA
EPI_ISL_13170311	NA
EPI_ISL_13170317	NA
EPI_ISL_13227187	NA
EPI_ISL_13253640	NA
EPI_ISL_13170314	NA
EPI_ISL_13170370	NA
EPI_ISL_13170379	NA
EPI_ISL_13170367	NA
EPI_ISL_13170376	NA
EPI_ISL_13170361	NA
EPI_ISL_13170377	NA
EPI_ISL_13170365	NA
EPI_ISL_13174718	NA
EPI_ISL_13227192	NA
EPI_ISL_13170350	NA
EPI_ISL_13170368	NA
EPI_ISL_13170351	NA
EPI_ISL_13227188	NA
EPI_ISL_13227180	NA
EPI_ISL_13170354	NA
EPI_ISL_13227189	NA
EPI_ISL_13170359	NA
EPI_ISL_13343094	ON791362.1
EPI_ISL_13343116	ON791379.1
EPI_ISL_13343108	ON791373.1
EPI_ISL_13343091	ON791359.1
EPI_ISL_13343062	ON791336.1
EPI_ISL_13343047	ON791324.1
EPI_ISL_13343049	ON791326.1
EPI_ISL_13343046	ON791323.1
EPI_ISL_13343040	ON791319.1
EPI_ISL_13343032	ON791312.1
EPI_ISL_13343027	ON791308.1
EPI_ISL_13211175	ON729611.1
EPI_ISL_13211189	ON729618.1
EPI_ISL_13211058	ON729551.1
EPI_ISL_13211151	ON729598.1
EPI_ISL_13211138	ON729592.1
EPI_ISL_13211159	ON729602.1
EPI_ISL_13211084	ON729564.1
EPI_ISL_13211075	ON729559.1
EPI_ISL_13211094	ON729570.1
EPI_ISL_13211080	ON729562.1
EPI_ISL_13211077	ON729560.1
EPI_ISL_13211044	ON729544.1
EPI_ISL_13210987	ON729514.1
EPI_ISL_13211039	ON729541.1
EPI_ISL_13210991	ON729516.1
EPI_ISL_13210995	ON729518.1
EPI_ISL_13210920	ON729478.1
EPI_ISL_13210923	ON729480.1
EPI_ISL_13210932	ON729484.1
EPI_ISL_13210912	ON729474.1
EPI_ISL_13210929	ON729483.1
EPI_ISL_13210907	ON729471.1
EPI_ISL_13210927	ON729482.1
EPI_ISL_13210911	ON729473.1
EPI_ISL_13210862	ON729447.1
EPI_ISL_13210879	ON729456.1
EPI_ISL_13210884	ON729459.1
EPI_ISL_13166657	NA
EPI_ISL_13163795	NA
EPI_ISL_13166697	NA
EPI_ISL_13163794	NA
EPI_ISL_13346629	NA
EPI_ISL_13163791	NA
EPI_ISL_13163786	NA
EPI_ISL_13163789	NA
EPI_ISL_13166643	NA
EPI_ISL_13163785	NA
EPI_ISL_13166646	NA
EPI_ISL_13166632	NA
EPI_ISL_13166648	NA
EPI_ISL_13166631	NA
EPI_ISL_13166638	NA
EPI_ISL_13166636	NA
EPI_ISL_13166672	NA
EPI_ISL_13166639	NA
EPI_ISL_13166623	NA
EPI_ISL_13166687	NA
EPI_ISL_13166678	NA
EPI_ISL_13166628	NA
EPI_ISL_13166676	NA
EPI_ISL_13166686	NA
EPI_ISL_13289381	NA
EPI_ISL_13166673	NA
EPI_ISL_13166681	NA
EPI_ISL_13166680	NA
EPI_ISL_13166652	NA
EPI_ISL_13289541	NA
EPI_ISL_13253660	NA
EPI_ISL_13289522	NA
EPI_ISL_13289518	NA
EPI_ISL_13346643	NA
EPI_ISL_13289520	NA
EPI_ISL_13289550	NA
EPI_ISL_13289519	NA
EPI_ISL_13289565	NA
EPI_ISL_13289521	NA
EPI_ISL_13346635	NA
EPI_ISL_13289552	NA
EPI_ISL_13289544	NA
EPI_ISL_13289532	NA
EPI_ISL_13289531	NA
EPI_ISL_13346654	NA
EPI_ISL_13289572	NA
EPI_ISL_13289554	NA
EPI_ISL_13346626	NA
EPI_ISL_13289568	NA
EPI_ISL_13346630	NA
EPI_ISL_13346628	NA
EPI_ISL_13289489	NA
EPI_ISL_13289390	NA
EPI_ISL_13253680	NA
EPI_ISL_13253655	NA
EPI_ISL_13289388	NA
EPI_ISL_13289382	NA
EPI_ISL_13253652	NA
EPI_ISL_13253664	NA
EPI_ISL_13223305	NA
EPI_ISL_13253603	NA
EPI_ISL_13211017	ON729529.1
EPI_ISL_13210962	ON729500.1
EPI_ISL_13210960	ON729499.1
EPI_ISL_13210979	ON729510.1
EPI_ISL_13211018	ON729530.1
EPI_ISL_13210968	ON729503.1
EPI_ISL_13211031	ON729537.1
EPI_ISL_13211028	ON729535.1
EPI_ISL_13210964	ON729501.1
EPI_ISL_13211153	ON729599.1
EPI_ISL_13211033	ON729538.1
EPI_ISL_13211030	ON729536.1
EPI_ISL_13210971	ON729505.1
EPI_ISL_13211024	ON729533.1
EPI_ISL_13210973	ON729507.1
EPI_ISL_13211012	ON729527.1
EPI_ISL_13210941	ON729489.1
EPI_ISL_13210977	ON729509.1
EPI_ISL_13211001	ON729521.1
EPI_ISL_13210949	ON729493.1
EPI_ISL_13211132	ON729589.1
EPI_ISL_13211009	ON729525.1
EPI_ISL_13343034	ON791314.1
EPI_ISL_13210947	ON729492.1
EPI_ISL_13211010	ON729526.1
EPI_ISL_13210958	ON729498.1
EPI_ISL_13210956	ON729497.1
EPI_ISL_13211004	ON729523.1
EPI_ISL_13210952	ON729495.1
EPI_ISL_13210954	ON729496.1
EPI_ISL_13210938	ON729487.1
EPI_ISL_13210939	ON729488.1
EPI_ISL_13211106	ON729576.1
EPI_ISL_13211104	ON729575.1
EPI_ISL_13211082	ON729563.1
EPI_ISL_13343101	ON791367.1
EPI_ISL_13343107	ON791372.1
EPI_ISL_13343104	ON791370.1
EPI_ISL_13211203	ON729626.1
EPI_ISL_13211092	ON729569.1
EPI_ISL_13211181	ON729614.1
EPI_ISL_13343063	ON791337.1
EPI_ISL_13343086	ON791355.1
EPI_ISL_13210981	ON729511.1
EPI_ISL_13211174	ON729610.1
EPI_ISL_13343074	ON791346.1
EPI_ISL_13343084	ON791354.1
EPI_ISL_13211172	ON729609.1
EPI_ISL_13211177	ON729612.1
EPI_ISL_13210983	ON729512.1
EPI_ISL_13211035	ON729539.1
EPI_ISL_13343070	ON791343.1
EPI_ISL_13210993	ON729517.1
EPI_ISL_13210999	ON729520.1
EPI_ISL_13210909	ON729472.1
EPI_ISL_13170309	NA
EPI_ISL_13170343	NA
EPI_ISL_13253627	NA
EPI_ISL_13253613	NA
EPI_ISL_13170341	NA
EPI_ISL_13170340	NA
EPI_ISL_13253628	NA
EPI_ISL_13170339	NA
EPI_ISL_13253598	NA
EPI_ISL_13253619	NA
EPI_ISL_13253626	NA
EPI_ISL_13253636	NA
EPI_ISL_13253623	NA
EPI_ISL_13253637	NA
EPI_ISL_13170323	NA
EPI_ISL_13253634	NA
EPI_ISL_13253641	NA
EPI_ISL_13343102	ON791368.1
EPI_ISL_13170316	NA
EPI_ISL_13170375	NA
EPI_ISL_13253609	NA
EPI_ISL_13227183	NA
EPI_ISL_13227182	NA
EPI_ISL_13170378	NA
EPI_ISL_13227190	NA
EPI_ISL_13170360	NA
EPI_ISL_13170363	NA
EPI_ISL_13253607	NA
EPI_ISL_13253618	NA
EPI_ISL_13227191	NA
EPI_ISL_13170353	NA
EPI_ISL_13253605	NA
EPI_ISL_13170356	NA
EPI_ISL_13170352	NA
EPI_ISL_13227186	NA
EPI_ISL_13170355	NA
EPI_ISL_13343022	ON791304.1
EPI_ISL_13253614	NA
EPI_ISL_13289376	NA
EPI_ISL_13253611	NA
EPI_ISL_13211121	ON729583.1
EPI_ISL_13211069	ON729556.1
EPI_ISL_13289559	NA
EPI_ISL_13253658	NA
EPI_ISL_13343121	ON791383.1
EPI_ISL_13343058	ON791333.1
EPI_ISL_13211040	ON729542.1
EPI_ISL_13253685	NA
EPI_ISL_13343052	ON791328.1
EPI_ISL_13211111	ON729579.1
EPI_ISL_13343050	ON791327.1
EPI_ISL_13253679	NA
EPI_ISL_13253681	NA
EPI_ISL_13343113	ON791377.1
EPI_ISL_13343075	ON791347.1
EPI_ISL_13211054	ON729549.1
EPI_ISL_13343112	ON791376.1
EPI_ISL_13343082	ON791352.1
EPI_ISL_13343078	ON791349.1
EPI_ISL_13343072	ON791344.1
EPI_ISL_13166658	NA
EPI_ISL_13211098	ON729572.1
EPI_ISL_13211134	ON729590.1
EPI_ISL_13211141	ON729593.1
EPI_ISL_13343020	ON791303.1
EPI_ISL_13343019	ON791302.1
EPI_ISL_13343010	ON791295.1
EPI_ISL_13343023	ON791305.1
EPI_ISL_13343123	ON791385.1
EPI_ISL_13211118	ON729582.1
EPI_ISL_13343039	ON791318.1
EPI_ISL_13166642	NA
EPI_ISL_13211124	ON729585.1
EPI_ISL_13211110	ON729578.1
EPI_ISL_13163797	NA
EPI_ISL_13343109	ON791374.1
EPI_ISL_13166622	NA
EPI_ISL_13163790	NA
EPI_ISL_13343103	ON791369.1
EPI_ISL_13163787	NA
EPI_ISL_13211201	ON729625.1
EPI_ISL_13166660	NA
EPI_ISL_13346615	NA
EPI_ISL_13166634	NA
EPI_ISL_13343106	ON791371.1
EPI_ISL_13166649	NA
EPI_ISL_13166635	NA
EPI_ISL_13211190	ON729619.1
EPI_ISL_13211087	ON729566.1
EPI_ISL_13211198	ON729623.1
EPI_ISL_13166627	NA
EPI_ISL_13211060	ON729552.1
EPI_ISL_13166625	NA
EPI_ISL_13211066	ON729555.1
EPI_ISL_13166674	NA
EPI_ISL_13166663	NA
EPI_ISL_13211166	ON729606.1
EPI_ISL_13166662	NA
EPI_ISL_13211049	ON729546.1
EPI_ISL_13343080	ON791351.1
EPI_ISL_13211161	ON729603.1
EPI_ISL_13343087	ON791356.1
EPI_ISL_13166653	NA
EPI_ISL_13211052	ON729548.1
EPI_ISL_13210859	ON729446.1
EPI_ISL_13210989	ON729515.1
EPI_ISL_13210886	ON729460.1
EPI_ISL_13210985	ON729513.1
EPI_ISL_13210967	ON729502.1
EPI_ISL_13343029	ON791310.1
EPI_ISL_13343037	ON791316.1
EPI_ISL_13343124	ON791386.1
EPI_ISL_13343025	ON791307.1
EPI_ISL_13210950	ON729494.1
EPI_ISL_13210926	ON729481.1
EPI_ISL_13343067	ON791340.1
EPI_ISL_13210882	ON729458.1
EPI_ISL_13210922	ON729479.1
EPI_ISL_13210936	ON729486.1
EPI_ISL_13343118	ON791381.1
EPI_ISL_13210934	ON729485.1
EPI_ISL_13343114	ON791378.1
EPI_ISL_13343111	ON791375.1
EPI_ISL_13210916	ON729476.1
EPI_ISL_13210915	ON729475.1
EPI_ISL_13343098	ON791365.1
EPI_ISL_13343096	ON791363.1
EPI_ISL_13343093	ON791361.1
EPI_ISL_13343064	ON791338.1
EPI_ISL_13343065	ON791339.1
EPI_ISL_13210889	ON729462.1
EPI_ISL_13210891	ON729463.1
EPI_ISL_13343053	ON791329.1
EPI_ISL_13343054	ON791330.1
EPI_ISL_13210897	ON729466.1
EPI_ISL_13343055	ON791331.1
EPI_ISL_13210895	ON729465.1
EPI_ISL_13210899	ON729467.1
EPI_ISL_13210893	ON729464.1
EPI_ISL_13343089	ON791358.1
EPI_ISL_13343088	ON791357.1
EPI_ISL_13210863	ON729448.1
EPI_ISL_13210867	ON729450.1
EPI_ISL_13343077	ON791348.1
EPI_ISL_13210873	ON729453.1
EPI_ISL_13343069	ON791342.1
EPI_ISL_13210880	ON729457.1
EPI_ISL_13343068	ON791341.1
EPI_ISL_13211020	ON729531.1
EPI_ISL_13343073	ON791345.1
EPI_ISL_13210871	ON729452.1
EPI_ISL_13210997	ON729519.1
EPI_ISL_13210875	ON729454.1
EPI_ISL_13211142	ON729594.1
EPI_ISL_13211136	ON729591.1
EPI_ISL_13211149	ON729597.1
EPI_ISL_13211026	ON729534.1
EPI_ISL_13211116	ON729581.1
EPI_ISL_13211007	ON729524.1
EPI_ISL_13211003	ON729522.1
EPI_ISL_13211102	ON729574.1
EPI_ISL_13211126	ON729586.1
EPI_ISL_13211100	ON729573.1
EPI_ISL_13211200	ON729624.1
EPI_ISL_13211073	ON729558.1
EPI_ISL_13211108	ON729577.1
EPI_ISL_13211091	ON729568.1
EPI_ISL_13211051	ON729547.1
EPI_ISL_13211047	ON729545.1
EPI_ISL_13166684	NA
EPI_ISL_13166692	NA
EPI_ISL_13163798	NA
EPI_ISL_13571250	ON892675.1
EPI_ISL_13571224	ON892649.1
EPI_ISL_13579336	NA
EPI_ISL_13579337	NA
EPI_ISL_13579339	NA
EPI_ISL_13579338	NA
EPI_ISL_13579340	NA
EPI_ISL_13579341	NA
EPI_ISL_13571236	ON892661.1
EPI_ISL_13571226	ON892651.1
EPI_ISL_13571228	ON892653.1
EPI_ISL_13571237	ON892662.1
EPI_ISL_13571264	ON892689.1
EPI_ISL_13571234	ON892659.1
EPI_ISL_13571233	ON892658.1
EPI_ISL_13571231	ON892656.1
EPI_ISL_13571230	ON892655.1
EPI_ISL_13571269	ON892694.1
EPI_ISL_13571270	ON892695.1
EPI_ISL_13571266	ON892691.1
EPI_ISL_13571273	ON892698.1
EPI_ISL_13571277	ON892702.1
EPI_ISL_13571274	ON892699.1
EPI_ISL_13571283	ON892708.1
EPI_ISL_13571281	ON892706.1
EPI_ISL_13571287	NA
EPI_ISL_13571247	ON892672.1
EPI_ISL_13571241	ON892666.1
EPI_ISL_13571249	ON892674.1
EPI_ISL_13571258	ON892683.1
EPI_ISL_13571257	ON892682.1
EPI_ISL_13571255	ON892680.1
EPI_ISL_13571261	ON892686.1
EPI_ISL_13571295	ON892719.1
EPI_ISL_13571299	ON892723.1
EPI_ISL_13571308	ON892732.1
EPI_ISL_13571305	ON892729.1
EPI_ISL_13571304	ON892728.1
EPI_ISL_13571312	ON892736.1
EPI_ISL_13571298	ON892722.1
EPI_ISL_13571286	ON892711.1
EPI_ISL_13571294	ON892718.1
EPI_ISL_13571292	ON892716.1
EPI_ISL_13571225	ON892650.1
EPI_ISL_13571303	ON892727.1
EPI_ISL_13571301	ON892725.1
EPI_ISL_13571238	ON892663.1
EPI_ISL_13571313	ON892737.1
EPI_ISL_13571310	ON892734.1
EPI_ISL_13571311	ON892735.1
EPI_ISL_13571240	ON892665.1
EPI_ISL_13571267	ON892692.1
EPI_ISL_13571243	ON892668.1
EPI_ISL_13571268	ON892693.1
EPI_ISL_13571272	ON892697.1
EPI_ISL_13571227	ON892652.1
EPI_ISL_13571265	ON892690.1
EPI_ISL_13571284	ON892709.1
EPI_ISL_13571242	ON892667.1
EPI_ISL_13571293	ON892717.1
EPI_ISL_13571229	ON892654.1
EPI_ISL_13571235	ON892660.1
EPI_ISL_13571232	ON892657.1
EPI_ISL_13571239	ON892664.1
EPI_ISL_13571263	ON892688.1
EPI_ISL_13571271	ON892696.1
EPI_ISL_13571279	ON892704.1
EPI_ISL_13571282	ON892707.1
EPI_ISL_13571278	ON892703.1
EPI_ISL_13571276	ON892701.1
EPI_ISL_13571275	ON892700.1
EPI_ISL_13571244	ON892669.1
EPI_ISL_13571280	ON892705.1
EPI_ISL_13571248	ON892673.1
EPI_ISL_13571259	ON892684.1
EPI_ISL_13571262	ON892687.1
EPI_ISL_13592993	NA
EPI_ISL_13579473	NA
EPI_ISL_13592985	NA
EPI_ISL_13577369	NA
EPI_ISL_13577373	NA
EPI_ISL_13577389	NA
EPI_ISL_13577368	NA
EPI_ISL_13577382	NA
EPI_ISL_13577371	NA
EPI_ISL_13577360	NA
EPI_ISL_13577375	NA
EPI_ISL_13577378	NA
EPI_ISL_13577410	NA
EPI_ISL_13577383	NA
EPI_ISL_13577386	NA
EPI_ISL_13577381	NA
EPI_ISL_13577380	NA
EPI_ISL_13577358	NA
EPI_ISL_13577359	NA
EPI_ISL_13577365	NA
EPI_ISL_13577367	NA
EPI_ISL_13577390	NA
EPI_ISL_13579475	NA
EPI_ISL_13579468	NA
EPI_ISL_13577409	NA
EPI_ISL_13577405	NA
EPI_ISL_13577402	NA
EPI_ISL_13577401	NA
EPI_ISL_13577404	NA
EPI_ISL_13577408	NA
EPI_ISL_13577407	NA
EPI_ISL_13577411	NA
EPI_ISL_13577400	NA
EPI_ISL_13592916	NA
EPI_ISL_13592998	NA
EPI_ISL_13592929	NA
EPI_ISL_13592928	NA
EPI_ISL_13592910	NA
EPI_ISL_13592917	NA
EPI_ISL_13592908	NA
EPI_ISL_13592960	NA
EPI_ISL_13592969	NA
EPI_ISL_13592968	NA
EPI_ISL_13592967	NA
EPI_ISL_13592940	NA
EPI_ISL_13592944	NA
EPI_ISL_13592945	NA
EPI_ISL_13592991	NA
EPI_ISL_13592994	NA
EPI_ISL_13592999	NA
EPI_ISL_13592997	NA
EPI_ISL_13592996	NA
EPI_ISL_13592983	NA
EPI_ISL_13592982	NA
EPI_ISL_13592988	NA
EPI_ISL_13592987	NA
EPI_ISL_13592989	NA
EPI_ISL_13592972	NA
EPI_ISL_13592971	NA
EPI_ISL_13592970	NA
EPI_ISL_13592977	NA
EPI_ISL_13592976	NA
EPI_ISL_13592975	NA
EPI_ISL_13592974	NA
EPI_ISL_13592979	NA
EPI_ISL_13592978	NA
EPI_ISL_13593006	NA
EPI_ISL_13593001	NA
EPI_ISL_13593002	NA
EPI_ISL_13592959	NA
EPI_ISL_13592931	NA
EPI_ISL_13592933	NA
EPI_ISL_13592990	NA
EPI_ISL_13592992	NA
EPI_ISL_13577374	NA
EPI_ISL_13592981	NA
EPI_ISL_13593007	NA
EPI_ISL_13577372	NA
EPI_ISL_13577388	NA
EPI_ISL_13577350	NA
EPI_ISL_13592935	NA
EPI_ISL_13592986	NA
EPI_ISL_13592973	NA
EPI_ISL_13592926	NA
EPI_ISL_13592918	NA
EPI_ISL_13592921	NA
EPI_ISL_13592920	NA
EPI_ISL_13592922	NA
EPI_ISL_13592912	NA
EPI_ISL_13592927	NA
EPI_ISL_13592950	NA
EPI_ISL_13592946	NA
EPI_ISL_13592966	NA
EPI_ISL_13592906	NA
EPI_ISL_13592963	NA
EPI_ISL_13592962	NA
EPI_ISL_13592961	NA
EPI_ISL_13592964	NA
EPI_ISL_13592957	NA
EPI_ISL_13592958	NA
EPI_ISL_13592956	NA
EPI_ISL_13592942	NA
EPI_ISL_13592951	NA
EPI_ISL_13592948	NA
EPI_ISL_13592941	NA
EPI_ISL_13592930	NA
EPI_ISL_13579474	NA
EPI_ISL_13579470	NA
EPI_ISL_13579472	NA
EPI_ISL_13579471	NA
EPI_ISL_13579466	NA
EPI_ISL_13577345	NA
EPI_ISL_13577344	NA
EPI_ISL_13577355	NA
EPI_ISL_13577349	NA
EPI_ISL_13577352	NA
EPI_ISL_13592980	NA
EPI_ISL_13577342	NA
EPI_ISL_13592984	NA
EPI_ISL_13592924	NA
EPI_ISL_13592915	NA
EPI_ISL_13592954	NA
EPI_ISL_13593000	NA
EPI_ISL_13577361	NA
EPI_ISL_13577362	NA
EPI_ISL_13577356	NA
EPI_ISL_13577357	NA
EPI_ISL_13577366	NA
EPI_ISL_13577343	NA
EPI_ISL_13577377	NA
EPI_ISL_13577370	NA
EPI_ISL_13577379	NA
EPI_ISL_13577384	NA
EPI_ISL_13577387	NA
EPI_ISL_13577393	NA
EPI_ISL_13577398	NA
EPI_ISL_13346700	NA
EPI_ISL_13454547	ON843523.1
EPI_ISL_13454556	ON843532.1
EPI_ISL_13459769	NA
EPI_ISL_13459987	NA
EPI_ISL_13454567	ON843543.1
EPI_ISL_13454607	ON843582.1
EPI_ISL_13454578	ON843554.1
EPI_ISL_13454583	ON843559.1
EPI_ISL_13459725	NA
EPI_ISL_13346668	NA
EPI_ISL_13370297	NA
EPI_ISL_13349411	NA
EPI_ISL_13454594	ON843569.1
EPI_ISL_13346656	NA
EPI_ISL_13346657	NA
EPI_ISL_13346687	NA
EPI_ISL_13346688	NA
EPI_ISL_13346690	NA
EPI_ISL_13346691	NA
EPI_ISL_13346697	NA
EPI_ISL_13349409	NA
EPI_ISL_13369329	NA
EPI_ISL_13369332	NA
EPI_ISL_13369333	NA
EPI_ISL_13369336	NA
EPI_ISL_13370253	NA
EPI_ISL_13370254	NA
EPI_ISL_13370256	NA
EPI_ISL_13370257	NA
EPI_ISL_13370258	NA
EPI_ISL_13370264	NA
EPI_ISL_13370265	NA
EPI_ISL_13370266	NA
EPI_ISL_13370268	NA
EPI_ISL_13370269	NA
EPI_ISL_13370272	NA
EPI_ISL_13370278	NA
EPI_ISL_13370279	NA
EPI_ISL_13370282	NA
EPI_ISL_13370283	NA
EPI_ISL_13370284	NA
EPI_ISL_13370285	NA
EPI_ISL_13370307	NA
EPI_ISL_13370312	NA
EPI_ISL_13459764	NA
EPI_ISL_13370315	NA
EPI_ISL_13370316	NA
EPI_ISL_13370319	NA
EPI_ISL_13370321	NA
EPI_ISL_13370322	NA
EPI_ISL_13370330	NA
EPI_ISL_13370333	NA
EPI_ISL_13370336	NA
EPI_ISL_13370338	NA
EPI_ISL_13429761	NA
EPI_ISL_13429762	NA
EPI_ISL_13429763	NA
EPI_ISL_13454595	ON843570.1
EPI_ISL_13429844	NA
EPI_ISL_13429847	NA
EPI_ISL_13429850	NA
EPI_ISL_13429913	NA
EPI_ISL_13429919	NA
EPI_ISL_13429923	NA
EPI_ISL_13429940	NA
EPI_ISL_13429941	NA
EPI_ISL_13429948	NA
EPI_ISL_13429951	NA
EPI_ISL_13429955	NA
EPI_ISL_13454522	ON843499.1
EPI_ISL_13454531	ON843508.1
EPI_ISL_13454536	ON843513.1
EPI_ISL_13454597	ON843572.1
EPI_ISL_13454598	ON843573.1
EPI_ISL_13454608	ON843583.1
EPI_ISL_13454611	ON843586.1
EPI_ISL_13459721	NA
EPI_ISL_13459730	NA
EPI_ISL_13459741	NA
EPI_ISL_13459742	NA
EPI_ISL_13459743	NA
EPI_ISL_13459744	NA
EPI_ISL_13459745	NA
EPI_ISL_13459758	NA
EPI_ISL_13459773	NA
EPI_ISL_13459777	NA
EPI_ISL_13459779	NA
EPI_ISL_13459780	NA
EPI_ISL_13459969	NA
EPI_ISL_13460009	NA
EPI_ISL_13460016	NA
EPI_ISL_13460019	NA
EPI_ISL_13460028	NA
EPI_ISL_13462664	NA
EPI_ISL_13490184	NA
EPI_ISL_13490190	NA
EPI_ISL_13490195	NA
EPI_ISL_13490199	NA
EPI_ISL_13490204	NA
EPI_ISL_13490217	NA
EPI_ISL_13490225	NA
EPI_ISL_13490226	NA
EPI_ISL_13490230	NA
EPI_ISL_13530300	NA
EPI_ISL_13530303	NA
EPI_ISL_13530308	NA
EPI_ISL_13530344	NA
EPI_ISL_13530309	NA
EPI_ISL_13530358	NA
EPI_ISL_13530315	NA
EPI_ISL_13530327	NA
EPI_ISL_13530318	NA
EPI_ISL_13530319	NA
EPI_ISL_13530324	NA
EPI_ISL_13530326	NA
EPI_ISL_13530330	NA
EPI_ISL_13530332	NA
EPI_ISL_13530333	NA
EPI_ISL_13530334	NA
EPI_ISL_13530335	NA
EPI_ISL_13530338	NA
EPI_ISL_13530342	NA
EPI_ISL_13530345	NA
EPI_ISL_13530346	NA
EPI_ISL_13530347	NA
EPI_ISL_13530348	NA
EPI_ISL_13530349	NA
EPI_ISL_13530350	NA
EPI_ISL_13530351	NA
EPI_ISL_13530355	NA
EPI_ISL_13530356	NA
EPI_ISL_13530357	NA
EPI_ISL_13530359	NA
EPI_ISL_13530363	NA
EPI_ISL_13530364	NA
EPI_ISL_13530366	NA
EPI_ISL_13530369	NA
EPI_ISL_13530371	NA
EPI_ISL_13530373	NA
EPI_ISL_13530374	NA
EPI_ISL_13530377	NA
EPI_ISL_13530378	NA
EPI_ISL_13530379	NA
EPI_ISL_13530380	NA
EPI_ISL_13530381	NA
EPI_ISL_13530382	NA
EPI_ISL_13530385	NA
EPI_ISL_13530386	NA
EPI_ISL_13530389	NA
EPI_ISL_13530391	NA
EPI_ISL_13530397	NA
EPI_ISL_13530398	NA
EPI_ISL_13530407	NA
EPI_ISL_13530409	NA
EPI_ISL_13530410	NA
EPI_ISL_13530411	NA
EPI_ISL_13530412	NA
EPI_ISL_13530413	NA
EPI_ISL_13530416	NA
EPI_ISL_13530417	NA
EPI_ISL_13530418	NA
EPI_ISL_13530424	NA
EPI_ISL_13530425	NA
EPI_ISL_13530427	NA
EPI_ISL_13530428	NA
EPI_ISL_13530435	NA
EPI_ISL_13530439	NA
EPI_ISL_13530441	NA
EPI_ISL_13530444	NA
EPI_ISL_13530445	NA
EPI_ISL_13530447	NA
EPI_ISL_13530448	NA
EPI_ISL_13530449	NA
EPI_ISL_13530451	NA
EPI_ISL_13530452	NA
EPI_ISL_13530453	NA
EPI_ISL_13530454	NA
EPI_ISL_13459766	NA
EPI_ISL_13370274	NA
EPI_ISL_13592995	NA
EPI_ISL_13429915	NA
EPI_ISL_13592939	NA
EPI_ISL_13429946	NA
EPI_ISL_13530331	NA
EPI_ISL_13429921	NA
EPI_ISL_13592965	NA
EPI_ISL_13592925	NA
EPI_ISL_13592923	NA
EPI_ISL_13429845	NA
EPI_ISL_13429920	NA
EPI_ISL_13429842	NA
EPI_ISL_13429848	NA
EPI_ISL_13429840	NA
EPI_ISL_13592952	NA
EPI_ISL_13592914	NA
EPI_ISL_13429925	NA
EPI_ISL_13592919	NA
EPI_ISL_13429856	NA
EPI_ISL_13429854	NA
EPI_ISL_13592943	NA
EPI_ISL_13429939	NA
EPI_ISL_13592947	NA
EPI_ISL_13592907	NA
EPI_ISL_13592905	NA
EPI_ISL_13429952	NA
EPI_ISL_13592937	NA
EPI_ISL_13592936	NA
EPI_ISL_13429950	NA
EPI_ISL_13454555	ON843531.1
EPI_ISL_13454579	ON843555.1
EPI_ISL_13454575	ON843551.1
EPI_ISL_13454568	ON843544.1
EPI_ISL_13459799	NA
EPI_ISL_13490165	NA
EPI_ISL_13490192	NA
EPI_ISL_13490200	NA
EPI_ISL_13490234	NA
EPI_ISL_13490227	NA
EPI_ISL_13530305	NA
EPI_ISL_13530304	NA
EPI_ISL_13530302	NA
EPI_ISL_13530393	NA
EPI_ISL_13530430	NA
EPI_ISL_13530431	NA
EPI_ISL_13530390	NA
EPI_ISL_13530293	NA
EPI_ISL_13530361	NA
EPI_ISL_13530316	NA
EPI_ISL_13530320	NA
EPI_ISL_13530450	NA
EPI_ISL_13530340	NA
EPI_ISL_13571223	ON892648.1
EPI_ISL_13571288	ON892712.1
EPI_ISL_13571285	ON892710.1
EPI_ISL_13571290	ON892714.1
EPI_ISL_13571300	ON892724.1
EPI_ISL_13571309	ON892733.1
EPI_ISL_13571307	ON892731.1
EPI_ISL_13571306	ON892730.1
EPI_ISL_13577385	NA
EPI_ISL_13577351	NA
EPI_ISL_13577353	NA
EPI_ISL_13577394	NA
EPI_ISL_13577396	NA
EPI_ISL_13577395	NA
EPI_ISL_13577399	NA
EPI_ISL_13577392	NA
EPI_ISL_13579469	NA
EPI_ISL_13579467	NA
EPI_ISL_13577403	NA
EPI_ISL_13577406	NA
EPI_ISL_13460008	NA
EPI_ISL_13460029	NA
EPI_ISL_13459765	NA
EPI_ISL_13459757	NA
EPI_ISL_13530414	NA
EPI_ISL_13577341	NA
EPI_ISL_13577347	NA
EPI_ISL_13577346	NA
EPI_ISL_13577348	NA
EPI_ISL_13593003	NA
EPI_ISL_13593004	NA
EPI_ISL_13593005	NA
EPI_ISL_13577354	NA
EPI_ISL_13577376	NA
EPI_ISL_13577364	NA
EPI_ISL_13346675	NA
EPI_ISL_13577397	NA
EPI_ISL_13577391	NA
EPI_ISL_13348980	NA
EPI_ISL_13348979	NA
EPI_ISL_13571291	ON892715.1
EPI_ISL_13571297	ON892721.1
EPI_ISL_13571296	ON892720.1
EPI_ISL_13571302	ON892726.1
EPI_ISL_13571289	ON892713.1
EPI_ISL_13571246	ON892671.1
EPI_ISL_13571245	ON892670.1
EPI_ISL_13571251	ON892676.1
EPI_ISL_13571256	ON892681.1
EPI_ISL_13571260	ON892685.1
EPI_ISL_13571254	ON892679.1
EPI_ISL_13571253	ON892678.1
EPI_ISL_13571252	ON892677.1
EPI_ISL_13396302	NA
EPI_ISL_13396303	NA
EPI_ISL_13429927	NA
EPI_ISL_13429926	NA
EPI_ISL_13429938	NA
EPI_ISL_13429947	NA
EPI_ISL_13459953	NA
EPI_ISL_13459728	NA
EPI_ISL_13370565	NA
EPI_ISL_13490219	NA
EPI_ISL_13490218	NA
EPI_ISL_13490238	NA
EPI_ISL_13490212	NA
EPI_ISL_13490206	NA
EPI_ISL_13490201	NA
EPI_ISL_13490215	NA
EPI_ISL_13490205	NA
EPI_ISL_13490229	NA
EPI_ISL_13460005	NA
EPI_ISL_13460012	NA
EPI_ISL_13460001	NA
EPI_ISL_13460006	NA
EPI_ISL_13460013	NA
EPI_ISL_13460032	NA
EPI_ISL_13460034	NA
EPI_ISL_13460035	NA
EPI_ISL_13460040	NA
EPI_ISL_13490223	NA
EPI_ISL_13497579	NA
EPI_ISL_13370566	NA
EPI_ISL_13497582	NA
EPI_ISL_13497581	NA
EPI_ISL_13490214	NA
EPI_ISL_13490211	NA
EPI_ISL_13370567	NA
EPI_ISL_13490208	NA
EPI_ISL_13490236	NA
EPI_ISL_13490235	NA
EPI_ISL_13490232	NA
EPI_ISL_13490202	NA
EPI_ISL_13460030	NA
EPI_ISL_13462665	NA
EPI_ISL_13460000	NA
EPI_ISL_13490213	NA
EPI_ISL_13490216	NA
EPI_ISL_13490207	NA
EPI_ISL_13490203	NA
EPI_ISL_13460018	NA
EPI_ISL_13460011	NA
EPI_ISL_13460015	NA
EPI_ISL_13460023	NA
EPI_ISL_13460017	NA
EPI_ISL_13460031	NA
EPI_ISL_13460021	NA
EPI_ISL_13490231	NA
EPI_ISL_13490239	NA
EPI_ISL_13460027	NA
EPI_ISL_13460026	NA
EPI_ISL_13460038	NA
EPI_ISL_13490228	NA
EPI_ISL_13490221	NA
EPI_ISL_13490220	NA
EPI_ISL_13490222	NA
EPI_ISL_13459972	NA
EPI_ISL_13459973	NA
EPI_ISL_13459968	NA
EPI_ISL_13459958	NA
EPI_ISL_13460025	NA
EPI_ISL_13460037	NA
EPI_ISL_13459995	NA
EPI_ISL_13459996	NA
EPI_ISL_13459977	NA
EPI_ISL_13459800	NA
EPI_ISL_13490210	NA
EPI_ISL_13490240	NA
EPI_ISL_13490233	NA
EPI_ISL_13490209	NA
EPI_ISL_13490237	NA
EPI_ISL_13490224	NA
EPI_ISL_13459763	NA
EPI_ISL_13459732	NA
EPI_ISL_13459772	NA
EPI_ISL_13459739	NA
EPI_ISL_13459756	NA
EPI_ISL_13459753	NA
EPI_ISL_13459750	NA
EPI_ISL_13459754	NA
EPI_ISL_13459738	NA
EPI_ISL_13346666	NA
EPI_ISL_13346674	NA
EPI_ISL_13346660	NA
EPI_ISL_13346665	NA
EPI_ISL_13346663	NA
EPI_ISL_13346670	NA
EPI_ISL_13490173	NA
EPI_ISL_13346667	NA
EPI_ISL_13346664	NA
EPI_ISL_13490186	NA
EPI_ISL_13490183	NA
EPI_ISL_13370334	NA
EPI_ISL_13370331	NA
EPI_ISL_13346694	NA
EPI_ISL_13370317	NA
EPI_ISL_13369330	NA
EPI_ISL_13369334	NA
EPI_ISL_13369335	NA
EPI_ISL_13346692	NA
EPI_ISL_13370324	NA
EPI_ISL_13346680	NA
EPI_ISL_13370305	NA
EPI_ISL_13346682	NA
EPI_ISL_13370329	NA
EPI_ISL_13346676	NA
EPI_ISL_13346679	NA
EPI_ISL_13370303	NA
EPI_ISL_13346698	NA
EPI_ISL_13370304	NA
EPI_ISL_13490158	NA
EPI_ISL_13346703	NA
EPI_ISL_13490157	NA
EPI_ISL_13346705	NA
EPI_ISL_13346702	NA
EPI_ISL_13346706	NA
EPI_ISL_13370299	NA
EPI_ISL_13370294	NA
EPI_ISL_13370295	NA
EPI_ISL_13370281	NA
EPI_ISL_13370280	NA
EPI_ISL_13370262	NA
EPI_ISL_13370277	NA
EPI_ISL_13370273	NA
EPI_ISL_13370286	NA
EPI_ISL_13370292	NA
EPI_ISL_13370271	NA
EPI_ISL_13370288	NA
EPI_ISL_13370270	NA
EPI_ISL_13370250	NA
EPI_ISL_13370259	NA
EPI_ISL_13370252	NA
EPI_ISL_13490177	NA
EPI_ISL_13490179	NA
EPI_ISL_13490172	NA
EPI_ISL_13490164	NA
EPI_ISL_13490175	NA
EPI_ISL_13490176	NA
EPI_ISL_13490178	NA
EPI_ISL_13490166	NA
EPI_ISL_13490162	NA
EPI_ISL_13490194	NA
EPI_ISL_13490198	NA
EPI_ISL_13459991	NA
EPI_ISL_13530446	NA
EPI_ISL_13530403	NA
EPI_ISL_13530291	NA
EPI_ISL_13530296	NA
EPI_ISL_13530294	NA
EPI_ISL_13530299	NA
EPI_ISL_13530292	NA
EPI_ISL_13530295	NA
EPI_ISL_13530290	NA
EPI_ISL_13459794	NA
EPI_ISL_13459788	NA
EPI_ISL_13490170	NA
EPI_ISL_13490167	NA
EPI_ISL_13459795	NA
EPI_ISL_13460003	NA
EPI_ISL_13490196	NA
EPI_ISL_13459790	NA
EPI_ISL_13460024	NA
EPI_ISL_13490174	NA
EPI_ISL_13490189	NA
EPI_ISL_13490181	NA
EPI_ISL_13490169	NA
EPI_ISL_13490193	NA
EPI_ISL_13490188	NA
EPI_ISL_13490185	NA
EPI_ISL_13459966	NA
EPI_ISL_13459964	NA
EPI_ISL_13459956	NA
EPI_ISL_13459778	NA
EPI_ISL_13490159	NA
EPI_ISL_13497577	NA
EPI_ISL_13462663	NA
EPI_ISL_13459998	NA
EPI_ISL_13490156	NA
EPI_ISL_13460004	NA
EPI_ISL_13460007	NA
EPI_ISL_13497580	NA
EPI_ISL_13497578	NA
EPI_ISL_13459999	NA
EPI_ISL_13462667	NA
EPI_ISL_13460022	NA
EPI_ISL_13459994	NA
EPI_ISL_13460014	NA
EPI_ISL_13459988	NA
EPI_ISL_13459992	NA
EPI_ISL_13459989	NA
EPI_ISL_13459982	NA
EPI_ISL_13460020	NA
EPI_ISL_13460036	NA
EPI_ISL_13460039	NA
EPI_ISL_13459797	NA
EPI_ISL_13459793	NA
EPI_ISL_13459786	NA
EPI_ISL_13459785	NA
EPI_ISL_13530422	NA
EPI_ISL_13459986	NA
EPI_ISL_13459960	NA
EPI_ISL_13459965	NA
EPI_ISL_13459963	NA
EPI_ISL_13459955	NA
EPI_ISL_13459990	NA
EPI_ISL_13530400	NA
EPI_ISL_13459984	NA
EPI_ISL_13459985	NA
EPI_ISL_13459976	NA
EPI_ISL_13530354	NA
EPI_ISL_13459726	NA
EPI_ISL_13429929	NA
EPI_ISL_13429924	NA
EPI_ISL_13429914	NA
EPI_ISL_13429932	NA
EPI_ISL_13459761	NA
EPI_ISL_13530419	NA
EPI_ISL_13459783	NA
EPI_ISL_13459782	NA
EPI_ISL_13530426	NA
EPI_ISL_13429912	NA
EPI_ISL_13429838	NA
EPI_ISL_13429843	NA
EPI_ISL_13429837	NA
EPI_ISL_13429846	NA
EPI_ISL_13429853	NA
EPI_ISL_13429943	NA
EPI_ISL_13429851	NA
EPI_ISL_13429857	NA
EPI_ISL_13429849	NA
EPI_ISL_13429855	NA
EPI_ISL_13429852	NA
EPI_ISL_13429937	NA
EPI_ISL_13429945	NA
EPI_ISL_13429954	NA
EPI_ISL_13459770	NA
EPI_ISL_13459731	NA
EPI_ISL_13429956	NA
EPI_ISL_13429953	NA
EPI_ISL_13459723	NA
EPI_ISL_13459729	NA
EPI_ISL_13459722	NA
EPI_ISL_13459727	NA
EPI_ISL_13530370	NA
EPI_ISL_13370335	NA
EPI_ISL_13429858	NA
EPI_ISL_13429859	NA
EPI_ISL_13530392	NA
EPI_ISL_13370339	NA
EPI_ISL_13530387	NA
EPI_ISL_13530388	NA
EPI_ISL_13530394	NA
EPI_ISL_13370328	NA
EPI_ISL_13459774	NA
EPI_ISL_13530399	NA
EPI_ISL_13370327	NA
EPI_ISL_13370318	NA
EPI_ISL_13370326	NA
EPI_ISL_13370325	NA
EPI_ISL_13370320	NA
EPI_ISL_13459747	NA
EPI_ISL_13459787	NA
EPI_ISL_13459791	NA
EPI_ISL_13459954	NA
EPI_ISL_13459975	NA
EPI_ISL_13459971	NA
EPI_ISL_13459950	NA
EPI_ISL_13459768	NA
EPI_ISL_13459775	NA
EPI_ISL_13459762	NA
EPI_ISL_13459767	NA
EPI_ISL_13459981	NA
EPI_ISL_13459759	NA
EPI_ISL_13459749	NA
EPI_ISL_13459748	NA
EPI_ISL_13459978	NA
EPI_ISL_13459980	NA
EPI_ISL_13459751	NA
EPI_ISL_13370251	NA
EPI_ISL_13459979	NA
EPI_ISL_13459983	NA
EPI_ISL_13346673	NA
EPI_ISL_13346662	NA
EPI_ISL_13370290	NA
EPI_ISL_13346658	NA
EPI_ISL_13370275	NA
EPI_ISL_13370276	NA
EPI_ISL_13370289	NA
EPI_ISL_13370267	NA
EPI_ISL_13349410	NA
EPI_ISL_13346708	NA
EPI_ISL_13346693	NA
EPI_ISL_13346696	NA
EPI_ISL_13346686	NA
EPI_ISL_13370311	NA
EPI_ISL_13370308	NA
EPI_ISL_13346699	NA
EPI_ISL_13429918	NA
EPI_ISL_13530401	NA
EPI_ISL_13530406	NA
EPI_ISL_13429917	NA
EPI_ISL_13530402	NA
EPI_ISL_13530404	NA
EPI_ISL_13530408	NA
EPI_ISL_13530307	NA
EPI_ISL_13530405	NA
EPI_ISL_13530328	NA
EPI_ISL_13530415	NA
EPI_ISL_13530306	NA
EPI_ISL_13530421	NA
EPI_ISL_13530301	NA
EPI_ISL_13530317	NA
EPI_ISL_13530423	NA
EPI_ISL_13530440	NA
EPI_ISL_13530420	NA
EPI_ISL_13530314	NA
EPI_ISL_13530310	NA
EPI_ISL_13530312	NA
EPI_ISL_13530313	NA
EPI_ISL_13530311	NA
EPI_ISL_13530329	NA
EPI_ISL_13530325	NA
EPI_ISL_13530323	NA
EPI_ISL_13370287	NA
EPI_ISL_13530442	NA
EPI_ISL_13530336	NA
EPI_ISL_13530321	NA
EPI_ISL_13530322	NA
EPI_ISL_13530339	NA
EPI_ISL_13530337	NA
EPI_ISL_13530367	NA
EPI_ISL_13530365	NA
EPI_ISL_13530343	NA
EPI_ISL_13530352	NA
EPI_ISL_13530353	NA
EPI_ISL_13530362	NA
EPI_ISL_13530360	NA
EPI_ISL_13530375	NA
EPI_ISL_13530368	NA
EPI_ISL_13530395	NA
EPI_ISL_13530376	NA
EPI_ISL_13530372	NA
EPI_ISL_13530383	NA
EPI_ISL_13530384	NA
EPI_ISL_13346707	NA
EPI_ISL_13530396	NA
EPI_ISL_13370314	NA
EPI_ISL_13530298	NA
EPI_ISL_13370302	NA
EPI_ISL_13346685	NA
EPI_ISL_13530297	NA
EPI_ISL_13346677	NA
EPI_ISL_13370309	NA
EPI_ISL_13370306	NA
EPI_ISL_13370301	NA
EPI_ISL_13454585	NA
EPI_ISL_13454573	ON843549.1
EPI_ISL_13454588	ON843563.1
EPI_ISL_13454580	ON843556.1
EPI_ISL_13454576	ON843552.1
EPI_ISL_13454582	ON843558.1
EPI_ISL_13454550	ON843526.1
EPI_ISL_13490182	NA
EPI_ISL_13454539	ON843516.1
EPI_ISL_13459792	NA
EPI_ISL_13429928	NA
EPI_ISL_13459789	NA
EPI_ISL_13459796	NA
EPI_ISL_13459798	NA
EPI_ISL_13530437	NA
EPI_ISL_13530432	NA
EPI_ISL_13490163	NA
EPI_ISL_13530429	NA
EPI_ISL_13530438	NA
EPI_ISL_13530433	NA
EPI_ISL_13490180	NA
EPI_ISL_13530436	NA
EPI_ISL_13490171	NA
EPI_ISL_13530434	NA
EPI_ISL_13490161	NA
EPI_ISL_13490160	NA
EPI_ISL_13490197	NA
EPI_ISL_13490187	NA
EPI_ISL_13490168	NA
EPI_ISL_13530443	NA
EPI_ISL_13459974	NA
EPI_ISL_13460033	NA
EPI_ISL_13490191	NA
EPI_ISL_13459957	NA
EPI_ISL_13459970	NA
EPI_ISL_13459962	NA
EPI_ISL_13459951	NA
EPI_ISL_13459967	NA
EPI_ISL_13459959	NA
EPI_ISL_13459961	NA
EPI_ISL_13459952	NA
EPI_ISL_13460002	NA
EPI_ISL_13462668	NA
EPI_ISL_13462666	NA
EPI_ISL_13346689	NA
EPI_ISL_13460010	NA
EPI_ISL_13346678	NA
EPI_ISL_13459993	NA
EPI_ISL_13459997	NA
EPI_ISL_13459735	NA
EPI_ISL_13454596	ON843571.1
EPI_ISL_13370296	NA
EPI_ISL_13429916	NA
EPI_ISL_13346671	NA
EPI_ISL_13429931	NA
EPI_ISL_13429930	NA
EPI_ISL_13459784	NA
EPI_ISL_13370293	NA
EPI_ISL_13370298	NA
EPI_ISL_13346669	NA
EPI_ISL_13459781	NA
EPI_ISL_13346661	NA
EPI_ISL_13429911	NA
EPI_ISL_13346659	NA
EPI_ISL_13370261	NA
EPI_ISL_13370291	NA
EPI_ISL_13429839	NA
EPI_ISL_13429841	NA
EPI_ISL_13346683	NA
EPI_ISL_13370255	NA
EPI_ISL_13429942	NA
EPI_ISL_13429944	NA
EPI_ISL_13370260	NA
EPI_ISL_13429949	NA
EPI_ISL_13370263	NA
EPI_ISL_13459733	NA
EPI_ISL_13370332	NA
EPI_ISL_13459724	NA
EPI_ISL_13459752	NA
EPI_ISL_13346701	NA
EPI_ISL_13346704	NA
EPI_ISL_13349412	NA
EPI_ISL_13459771	NA
EPI_ISL_13370337	NA
EPI_ISL_13369331	NA
EPI_ISL_13370310	NA
EPI_ISL_13349413	NA
EPI_ISL_13346695	NA
EPI_ISL_13370313	NA
EPI_ISL_13459776	NA
EPI_ISL_13459760	NA
EPI_ISL_13346684	NA
EPI_ISL_13370323	NA
EPI_ISL_13459755	NA
EPI_ISL_13346681	NA
EPI_ISL_13459736	NA
EPI_ISL_13459746	NA
EPI_ISL_13459740	NA
EPI_ISL_13459734	NA
EPI_ISL_13459737	NA
EPI_ISL_13370300	NA
EPI_ISL_13454604	ON843579.1
EPI_ISL_13454603	ON843578.1
EPI_ISL_13454562	ON843538.1
EPI_ISL_13454535	ON843512.1
EPI_ISL_13454523	ON843500.1
EPI_ISL_13454584	ON843560.1
EPI_ISL_13454566	ON843542.1
EPI_ISL_13454570	ON843546.1
EPI_ISL_13454564	ON843540.1
EPI_ISL_13454563	ON843539.1
EPI_ISL_13454545	ON843521.1
EPI_ISL_13454557	ON843533.1
EPI_ISL_13454543	ON843520.1
EPI_ISL_13454544	NA
EPI_ISL_13454559	ON843535.1
EPI_ISL_13454553	ON843529.1
EPI_ISL_13454527	ON843504.1
EPI_ISL_13454541	ON843518.1
EPI_ISL_13454538	ON843515.1
EPI_ISL_13454549	ON843525.1
EPI_ISL_13454524	ON843501.1
EPI_ISL_13454590	ON843565.1
EPI_ISL_13454586	ON843561.1
EPI_ISL_13454591	ON843566.1
EPI_ISL_13454574	ON843550.1
EPI_ISL_13454577	ON843553.1
EPI_ISL_13454572	ON843548.1
EPI_ISL_13454569	ON843545.1
EPI_ISL_13454571	ON843547.1
EPI_ISL_13454565	ON843541.1
EPI_ISL_13454525	ON843502.1
EPI_ISL_13454600	ON843575.1
EPI_ISL_13454560	ON843536.1
EPI_ISL_13454561	ON843537.1
EPI_ISL_13454534	ON843511.1
EPI_ISL_13346672	NA
EPI_ISL_13454548	ON843524.1
EPI_ISL_13454546	ON843522.1
EPI_ISL_13454537	ON843514.1
EPI_ISL_13454530	ON843507.1
EPI_ISL_13454521	ON843498.1
EPI_ISL_13454599	ON843574.1
EPI_ISL_13454526	ON843503.1
EPI_ISL_13454593	ON843568.1
EPI_ISL_13454609	ON843584.1
EPI_ISL_13454601	ON843576.1
EPI_ISL_13454610	ON843585.1
EPI_ISL_13454606	ON843581.1
EPI_ISL_13454602	ON843577.1
EPI_ISL_13454605	ON843580.1
EPI_ISL_13454558	ON843534.1
EPI_ISL_13454554	ON843530.1
EPI_ISL_13454552	ON843528.1
EPI_ISL_13454551	ON843527.1
EPI_ISL_13454542	ON843519.1
EPI_ISL_13454533	ON843510.1
EPI_ISL_13454540	ON843517.1
EPI_ISL_13454532	ON843509.1
EPI_ISL_13454587	ON843562.1
EPI_ISL_13454529	ON843506.1
EPI_ISL_13454528	ON843505.1
EPI_ISL_13454589	ON843564.1
EPI_ISL_13454581	ON843557.1
EPI_ISL_13454592	ON843567.1
EPI_ISL_13593008	NA
EPI_ISL_13593009	NA
EPI_ISL_13593010	NA
EPI_ISL_13593011	NA
EPI_ISL_13593012	NA
EPI_ISL_13593013	NA
EPI_ISL_13593014	NA
EPI_ISL_13593015	NA
EPI_ISL_13593016	NA
EPI_ISL_13593017	NA
EPI_ISL_13593018	NA
EPI_ISL_13593019	NA
EPI_ISL_13593020	NA
EPI_ISL_13593021	NA
EPI_ISL_13593022	NA
EPI_ISL_13593023	NA
EPI_ISL_13593024	NA
EPI_ISL_13593025	NA
EPI_ISL_13593026	NA
EPI_ISL_13593027	NA
EPI_ISL_13593028	NA
EPI_ISL_13593029	NA
EPI_ISL_13593030	NA
EPI_ISL_13593031	NA
EPI_ISL_13593032	NA
EPI_ISL_13593033	NA
EPI_ISL_13593034	NA
EPI_ISL_13593035	NA
EPI_ISL_13593036	NA
EPI_ISL_13593037	NA
EPI_ISL_13593038	NA
EPI_ISL_13593039	NA
EPI_ISL_13593040	NA
EPI_ISL_13593041	NA
EPI_ISL_13593042	NA
EPI_ISL_13593043	NA
EPI_ISL_13593044	NA
EPI_ISL_13593045	NA
EPI_ISL_13593046	NA
EPI_ISL_13593047	NA
EPI_ISL_13593048	NA
EPI_ISL_13593049	NA
EPI_ISL_13593050	NA
EPI_ISL_13593051	NA
EPI_ISL_13593052	NA
EPI_ISL_13593053	NA
EPI_ISL_13593054	NA
EPI_ISL_13593055	NA
EPI_ISL_13593056	NA
EPI_ISL_13593057	NA
EPI_ISL_13593058	NA
EPI_ISL_13593059	NA
EPI_ISL_13593060	NA
EPI_ISL_13593061	NA
EPI_ISL_13593062	NA
EPI_ISL_13593063	NA
EPI_ISL_13593064	NA
EPI_ISL_13593065	NA
EPI_ISL_13593066	NA
EPI_ISL_13593067	NA
EPI_ISL_13593068	NA
EPI_ISL_13593069	NA
EPI_ISL_13593070	NA
EPI_ISL_13593071	NA
EPI_ISL_13593072	NA
EPI_ISL_13593073	NA
EPI_ISL_13593074	NA
EPI_ISL_13593075	NA
EPI_ISL_13593076	NA
EPI_ISL_13593077	NA
EPI_ISL_13593078	NA
EPI_ISL_13593079	NA
EPI_ISL_13593080	NA
EPI_ISL_13593081	NA
EPI_ISL_13593082	NA
EPI_ISL_13593083	NA
EPI_ISL_13593084	NA
EPI_ISL_13593085	NA
EPI_ISL_13593086	NA
EPI_ISL_13593087	NA
EPI_ISL_13593088	NA
EPI_ISL_13593089	NA
EPI_ISL_13593090	NA
EPI_ISL_13593091	NA
EPI_ISL_13593092	NA
EPI_ISL_13593093	NA
EPI_ISL_13593094	NA
EPI_ISL_13593095	NA
EPI_ISL_13593096	NA
EPI_ISL_13593097	NA
EPI_ISL_13593098	NA
EPI_ISL_13593099	NA
EPI_ISL_13593100	NA
EPI_ISL_13593101	NA
EPI_ISL_13593102	NA
EPI_ISL_13593103	NA
EPI_ISL_13593104	NA
EPI_ISL_13593105	NA
EPI_ISL_13593106	NA
EPI_ISL_13593107	NA
EPI_ISL_13593108	NA
EPI_ISL_13593109	NA
EPI_ISL_13593110	NA
EPI_ISL_13593111	NA
EPI_ISL_13593112	NA
EPI_ISL_13593113	NA
EPI_ISL_13593114	NA
EPI_ISL_13593115	NA
EPI_ISL_13593116	NA
EPI_ISL_13593117	NA
EPI_ISL_13593118	NA
EPI_ISL_13593119	NA
EPI_ISL_13593120	NA
EPI_ISL_13593121	NA
EPI_ISL_13593122	NA
EPI_ISL_13593123	NA
EPI_ISL_13593125	NA
EPI_ISL_13593126	NA
EPI_ISL_13593127	NA
EPI_ISL_13593128	NA
EPI_ISL_13593129	NA
EPI_ISL_13593130	NA
EPI_ISL_13593131	NA
EPI_ISL_13593132	NA
EPI_ISL_13593133	NA
EPI_ISL_13593134	NA
EPI_ISL_13593135	NA
EPI_ISL_13593136	NA
EPI_ISL_13593137	NA
EPI_ISL_13593138	NA
EPI_ISL_13593139	NA
EPI_ISL_13593140	NA
EPI_ISL_13593141	NA
EPI_ISL_13593142	NA
EPI_ISL_13593143	NA
EPI_ISL_13593144	NA
EPI_ISL_13593145	NA
EPI_ISL_13593146	NA
EPI_ISL_13593147	NA
EPI_ISL_13593148	NA
EPI_ISL_13593149	NA
EPI_ISL_13593150	NA
EPI_ISL_13593151	NA
EPI_ISL_13593152	NA
EPI_ISL_13593153	NA
EPI_ISL_13593154	NA
EPI_ISL_13593155	NA
EPI_ISL_13593156	NA
EPI_ISL_13593157	NA
EPI_ISL_13593158	NA
EPI_ISL_13593159	NA
EPI_ISL_13593160	NA
EPI_ISL_13593161	NA
EPI_ISL_13593162	NA
EPI_ISL_13593163	NA
EPI_ISL_13593164	NA
EPI_ISL_13593165	NA
EPI_ISL_13593166	NA
EPI_ISL_13593167	NA
EPI_ISL_13593168	NA
EPI_ISL_13593169	NA
EPI_ISL_13593170	NA
EPI_ISL_13593171	NA
EPI_ISL_13593172	NA
EPI_ISL_13593173	NA
EPI_ISL_13593174	NA
EPI_ISL_13593175	NA
EPI_ISL_13593176	NA
EPI_ISL_13593177	NA
EPI_ISL_13593178	NA
EPI_ISL_13593179	NA
EPI_ISL_13593180	NA
EPI_ISL_13593181	NA
EPI_ISL_13593182	NA
EPI_ISL_13593183	NA
EPI_ISL_13593184	NA
EPI_ISL_13593185	NA
EPI_ISL_13593186	NA
EPI_ISL_13593187	NA
EPI_ISL_13593188	NA
EPI_ISL_13593189	NA
EPI_ISL_13593190	NA
EPI_ISL_13593191	NA
EPI_ISL_13593192	NA
EPI_ISL_13593193	NA
EPI_ISL_13593194	NA
EPI_ISL_13593195	NA
EPI_ISL_13593196	NA
EPI_ISL_13593197	NA
EPI_ISL_13593198	NA
EPI_ISL_13593199	NA
EPI_ISL_13593200	NA
EPI_ISL_13593201	NA
EPI_ISL_13593202	NA
EPI_ISL_13593203	NA
EPI_ISL_13593204	NA
EPI_ISL_13593205	NA
EPI_ISL_13593206	NA
EPI_ISL_13593207	NA
EPI_ISL_13593208	NA
EPI_ISL_13593209	NA
EPI_ISL_13608444	NA
EPI_ISL_13608445	NA
EPI_ISL_13608446	NA
EPI_ISL_13608447	NA
EPI_ISL_13611452	NA
EPI_ISL_13611453	NA
EPI_ISL_13611454	NA
EPI_ISL_13611455	NA
EPI_ISL_13611456	NA
EPI_ISL_13611457	NA
EPI_ISL_13611458	NA
EPI_ISL_13611459	NA
EPI_ISL_13611460	NA
EPI_ISL_13611461	NA
EPI_ISL_13611464	NA
EPI_ISL_13611465	NA
EPI_ISL_13611466	NA
EPI_ISL_13611467	NA
EPI_ISL_13611468	NA
EPI_ISL_13611469	NA
EPI_ISL_13611470	NA
EPI_ISL_13611471	NA
EPI_ISL_13611472	NA
EPI_ISL_13611473	NA
EPI_ISL_13611474	NA
EPI_ISL_13611475	NA
EPI_ISL_13611476	NA
EPI_ISL_13611477	NA
EPI_ISL_13611478	NA
EPI_ISL_13611479	NA
EPI_ISL_13611480	NA
EPI_ISL_13611481	NA
EPI_ISL_13611482	NA
EPI_ISL_13611483	NA
EPI_ISL_13611484	NA
EPI_ISL_13611485	NA
EPI_ISL_13611486	NA
EPI_ISL_13611487	NA
EPI_ISL_13611488	NA
EPI_ISL_13611489	NA
EPI_ISL_13611490	NA
EPI_ISL_13611491	NA
EPI_ISL_13611492	NA
EPI_ISL_13611493	NA
EPI_ISL_13611494	NA
EPI_ISL_13611495	NA
EPI_ISL_13611496	NA
EPI_ISL_13611497	NA
EPI_ISL_13611498	NA
EPI_ISL_13611499	NA
EPI_ISL_13611500	NA
EPI_ISL_13611501	NA
EPI_ISL_13611502	NA
EPI_ISL_13611503	NA
EPI_ISL_13611504	NA
EPI_ISL_13611505	NA
EPI_ISL_13611506	NA
EPI_ISL_13611507	NA
EPI_ISL_13611508	NA
EPI_ISL_13611509	NA
EPI_ISL_13611510	NA
EPI_ISL_13611511	NA
EPI_ISL_13611512	NA
EPI_ISL_13611513	NA
EPI_ISL_13611514	NA
EPI_ISL_13611515	NA
EPI_ISL_13611516	NA
EPI_ISL_13611517	NA
EPI_ISL_13611518	NA
EPI_ISL_13611519	NA
EPI_ISL_13611520	NA
EPI_ISL_13611521	NA
EPI_ISL_13611522	NA
EPI_ISL_13611523	NA
EPI_ISL_13611524	NA
EPI_ISL_13611525	NA
EPI_ISL_13611526	NA
EPI_ISL_13611527	NA
EPI_ISL_13611528	NA
EPI_ISL_13611529	NA
EPI_ISL_13611530	NA
EPI_ISL_13611531	NA
EPI_ISL_13611532	NA
EPI_ISL_13611533	NA
EPI_ISL_13611534	NA
EPI_ISL_13611535	NA
EPI_ISL_13611536	NA
EPI_ISL_13611537	NA
EPI_ISL_13611538	NA
EPI_ISL_13611539	NA
EPI_ISL_13611540	NA
EPI_ISL_13611541	NA
EPI_ISL_13635562	NA
EPI_ISL_13635563	NA
EPI_ISL_13635564	NA
EPI_ISL_13636019	NA
EPI_ISL_13636020	NA
EPI_ISL_13636021	NA
EPI_ISL_13636022	NA
EPI_ISL_13636023	NA
EPI_ISL_13636024	NA
EPI_ISL_13636025	NA
EPI_ISL_13636026	NA
EPI_ISL_13636027	NA
EPI_ISL_13672047	NA
EPI_ISL_13672048	NA
EPI_ISL_13672049	NA
EPI_ISL_13672050	NA
EPI_ISL_13672051	NA
EPI_ISL_13672052	NA
EPI_ISL_13672053	NA
EPI_ISL_13672054	NA
EPI_ISL_13672055	NA
EPI_ISL_13672056	NA
EPI_ISL_13672057	NA
EPI_ISL_13672058	NA
EPI_ISL_13672059	NA
EPI_ISL_13672060	NA
EPI_ISL_13672061	NA
EPI_ISL_13672062	NA
EPI_ISL_13672063	NA
EPI_ISL_13672064	NA
EPI_ISL_13672065	NA
EPI_ISL_13672066	NA
EPI_ISL_13672067	NA
EPI_ISL_13672068	NA
EPI_ISL_13672069	NA
EPI_ISL_13672070	NA
EPI_ISL_13672071	NA
EPI_ISL_13672072	NA
EPI_ISL_13672073	NA
EPI_ISL_13672074	NA
EPI_ISL_13672075	NA
EPI_ISL_13672076	NA
EPI_ISL_13672077	NA
EPI_ISL_13672078	NA
EPI_ISL_13672079	NA
EPI_ISL_13672080	NA
EPI_ISL_13672081	NA
EPI_ISL_13672082	NA
EPI_ISL_13672083	NA
EPI_ISL_13672084	NA
EPI_ISL_13672085	NA
EPI_ISL_13672086	NA
EPI_ISL_13672087	NA
EPI_ISL_13672088	NA
EPI_ISL_13672089	NA
EPI_ISL_13672090	NA
EPI_ISL_13672091	NA
EPI_ISL_13672092	NA
EPI_ISL_13672093	NA
EPI_ISL_13672094	NA
EPI_ISL_13672095	NA
EPI_ISL_13672096	NA
EPI_ISL_13672097	NA
EPI_ISL_13672098	NA
EPI_ISL_13672099	NA
EPI_ISL_13672100	NA
EPI_ISL_13672101	NA
EPI_ISL_13672102	NA
EPI_ISL_13672103	NA
EPI_ISL_13672104	NA
EPI_ISL_13672105	NA
EPI_ISL_13672106	NA
EPI_ISL_13672107	NA
EPI_ISL_13672108	NA
EPI_ISL_13672109	NA
EPI_ISL_13672110	NA
EPI_ISL_13672111	NA
EPI_ISL_13672112	NA
EPI_ISL_13672113	NA
EPI_ISL_13672114	NA
EPI_ISL_13672115	NA
EPI_ISL_13672116	NA
EPI_ISL_13672117	NA
EPI_ISL_13672118	NA
EPI_ISL_13672119	NA
EPI_ISL_13672120	NA
EPI_ISL_13672121	NA
EPI_ISL_13672122	NA
EPI_ISL_13672123	NA
EPI_ISL_13672124	NA
EPI_ISL_13672125	NA
EPI_ISL_13672126	NA
EPI_ISL_13672127	NA
EPI_ISL_13672128	NA
EPI_ISL_13672129	NA
EPI_ISL_13672130	NA
EPI_ISL_13672131	NA
EPI_ISL_13672132	NA
EPI_ISL_13672133	NA
EPI_ISL_13672134	NA
EPI_ISL_13672135	NA
EPI_ISL_13672136	NA
EPI_ISL_13672137	NA
EPI_ISL_13672244	NA
EPI_ISL_13672245	NA
EPI_ISL_13698307	NA
EPI_ISL_13698970	NA
EPI_ISL_13698349	NA
EPI_ISL_13698381	NA
EPI_ISL_13698344	NA
EPI_ISL_13698353	NA
EPI_ISL_13698348	NA
EPI_ISL_13698372	NA
EPI_ISL_13698384	NA
EPI_ISL_13698421	NA
EPI_ISL_13698430	NA
EPI_ISL_13698429	NA
EPI_ISL_13698444	NA
EPI_ISL_13698452	NA
EPI_ISL_13698456	NA
EPI_ISL_13698484	NA
EPI_ISL_13698482	NA
EPI_ISL_13698954	NA
EPI_ISL_13698955	NA
EPI_ISL_13698965	NA
EPI_ISL_13698964	NA
EPI_ISL_13698969	NA
EPI_ISL_13698968	NA
EPI_ISL_13698967	NA
EPI_ISL_13698982	NA
EPI_ISL_13698976	NA
EPI_ISL_13698975	NA
EPI_ISL_13698973	NA
EPI_ISL_13698978	NA
EPI_ISL_13698977	NA
EPI_ISL_13698997	NA
EPI_ISL_13698990	NA
EPI_ISL_13698992	NA
EPI_ISL_13698986	NA
EPI_ISL_13698996	NA
EPI_ISL_13698146	NA
EPI_ISL_13698273	NA
EPI_ISL_13698277	NA
EPI_ISL_13698276	NA
EPI_ISL_13698288	NA
EPI_ISL_13698294	NA
EPI_ISL_13698706	NA
EPI_ISL_13698710	NA
EPI_ISL_13698906	NA
EPI_ISL_13698904	NA
EPI_ISL_13698903	NA
EPI_ISL_13698902	NA
EPI_ISL_13698900	NA
EPI_ISL_13698918	NA
EPI_ISL_13698917	NA
EPI_ISL_13698916	NA
EPI_ISL_13698919	NA
EPI_ISL_13698861	NA
EPI_ISL_13698910	NA
EPI_ISL_13698913	NA
EPI_ISL_13698911	NA
EPI_ISL_13698920	NA
EPI_ISL_13698939	NA
EPI_ISL_13698932	NA
EPI_ISL_13698850	NA
EPI_ISL_13698860	NA
EPI_ISL_13698859	NA
EPI_ISL_13698858	NA
EPI_ISL_13698871	NA
EPI_ISL_13698865	NA
EPI_ISL_13698864	NA
EPI_ISL_13698863	NA
EPI_ISL_13698880	NA
EPI_ISL_13698884	NA
EPI_ISL_13698883	NA
EPI_ISL_13698882	NA
EPI_ISL_13698877	NA
EPI_ISL_13698876	NA
EPI_ISL_13698874	NA
EPI_ISL_13698879	NA
EPI_ISL_13698894	NA
EPI_ISL_13698886	NA
EPI_ISL_13698885	NA
EPI_ISL_13698899	NA
EPI_ISL_13698897	NA
EPI_ISL_13699025	NA
EPI_ISL_13698896	NA
EPI_ISL_13699003	NA
EPI_ISL_13699002	NA
EPI_ISL_13699012	NA
EPI_ISL_13699014	NA
EPI_ISL_13699013	NA
EPI_ISL_13699020	NA
EPI_ISL_13699026	NA
EPI_ISL_13699028	NA
EPI_ISL_13699024	NA
EPI_ISL_13699019	NA
EPI_ISL_13699018	NA
EPI_ISL_13699017	NA
EPI_ISL_13699034	NA
EPI_ISL_13699032	NA
EPI_ISL_13699037	NA
EPI_ISL_13699036	NA
EPI_ISL_13699035	NA
EPI_ISL_13699030	NA
EPI_ISL_13699045	NA
EPI_ISL_13699043	NA
EPI_ISL_13699048	NA
EPI_ISL_13699047	NA
EPI_ISL_13699039	NA
EPI_ISL_13699056	NA
EPI_ISL_13699055	NA
EPI_ISL_13699058	NA
EPI_ISL_13699052	NA
EPI_ISL_13699067	NA
EPI_ISL_13699066	NA
EPI_ISL_13699063	NA
EPI_ISL_13699062	NA
EPI_ISL_13699074	NA
EPI_ISL_13699089	NA
EPI_ISL_13699088	NA
EPI_ISL_13699086	NA
EPI_ISL_13699083	NA
EPI_ISL_13699097	NA
EPI_ISL_13699092	NA
EPI_ISL_13699094	NA
EPI_ISL_13699093	NA
EPI_ISL_13698524	NA
EPI_ISL_13698581	NA
EPI_ISL_13698598	NA
EPI_ISL_13698599	NA
EPI_ISL_13699124	NA
EPI_ISL_13699119	NA
EPI_ISL_13699118	NA
EPI_ISL_13699116	NA
EPI_ISL_13699130	NA
EPI_ISL_13699136	NA
EPI_ISL_13699129	NA
EPI_ISL_13699127	NA
EPI_ISL_13699142	NA
EPI_ISL_13699147	NA
EPI_ISL_13699145	NA
EPI_ISL_13699140	NA
EPI_ISL_13699138	NA
EPI_ISL_13699155	NA
EPI_ISL_13699154	NA
EPI_ISL_13699153	NA
EPI_ISL_13699159	NA
EPI_ISL_13699157	NA
EPI_ISL_13699156	NA
EPI_ISL_13699150	NA
EPI_ISL_13699149	NA
EPI_ISL_13699166	NA
EPI_ISL_13699168	NA
EPI_ISL_13699162	NA
EPI_ISL_13699160	NA
EPI_ISL_13699176	NA
EPI_ISL_13699175	NA
EPI_ISL_13699173	NA
EPI_ISL_13699172	NA
EPI_ISL_13699170	NA
EPI_ISL_13698604	NA
EPI_ISL_13699102	NA
EPI_ISL_13699110	NA
EPI_ISL_13699115	NA
EPI_ISL_13699114	NA
EPI_ISL_13699113	NA
EPI_ISL_13699112	NA
EPI_ISL_13699106	NA
EPI_ISL_13699109	NA
EPI_ISL_13698825	NA
EPI_ISL_13698848	NA
EPI_ISL_13698150	NA
EPI_ISL_13698881	NA
EPI_ISL_13698851	NA
EPI_ISL_13698844	NA
EPI_ISL_13698168	NA
EPI_ISL_13698857	NA
EPI_ISL_13698184	NA
EPI_ISL_13698157	NA
EPI_ISL_13698845	NA
EPI_ISL_13698855	NA
EPI_ISL_13698399	NA
EPI_ISL_13698974	NA
EPI_ISL_13698853	NA
EPI_ISL_13699057	NA
EPI_ISL_13699073	NA
EPI_ISL_13698994	NA
EPI_ISL_13698988	NA
EPI_ISL_13698279	NA
EPI_ISL_13699033	NA
EPI_ISL_13699010	NA
EPI_ISL_13699123	NA
EPI_ISL_13699011	NA
EPI_ISL_13699133	NA
EPI_ISL_13699137	NA
EPI_ISL_13699015	NA
EPI_ISL_13699021	NA
EPI_ISL_13699141	NA
EPI_ISL_13699007	NA
EPI_ISL_13699128	NA
EPI_ISL_13699146	NA
EPI_ISL_13699023	NA
EPI_ISL_13699143	NA
EPI_ISL_13699152	NA
EPI_ISL_13699169	NA
EPI_ISL_13699158	NA
EPI_ISL_13699041	NA
EPI_ISL_13699029	NA
EPI_ISL_13699053	NA
EPI_ISL_13699059	NA
EPI_ISL_13699031	NA
EPI_ISL_13699151	NA
EPI_ISL_13699044	NA
EPI_ISL_13699068	NA
EPI_ISL_13698991	NA
EPI_ISL_13699040	NA
EPI_ISL_13699038	NA
EPI_ISL_13699042	NA
EPI_ISL_13699165	NA
EPI_ISL_13699065	NA
EPI_ISL_13699050	NA
EPI_ISL_13699064	NA
EPI_ISL_13699167	NA
EPI_ISL_13699174	NA
EPI_ISL_13699051	NA
EPI_ISL_13699054	NA
EPI_ISL_13699171	NA
EPI_ISL_13699060	NA
EPI_ISL_13699061	NA
EPI_ISL_13699070	NA
EPI_ISL_13699072	NA
EPI_ISL_13698827	NA
EPI_ISL_13698823	NA
EPI_ISL_13698826	NA
EPI_ISL_13698849	NA
EPI_ISL_13699081	NA
EPI_ISL_13698847	NA
EPI_ISL_13699080	NA
EPI_ISL_13698841	NA
EPI_ISL_13698846	NA
EPI_ISL_13698842	NA
EPI_ISL_13698980	NA
EPI_ISL_13698852	NA
EPI_ISL_13698999	NA
EPI_ISL_13698989	NA
EPI_ISL_13699104	NA
EPI_ISL_13698296	NA
EPI_ISL_13699108	NA
EPI_ISL_13698275	NA
EPI_ISL_13698169	NA
EPI_ISL_13698821	NA
EPI_ISL_13698271	NA
EPI_ISL_13698148	NA
EPI_ISL_13698297	NA
EPI_ISL_13698197	NA
EPI_ISL_13698299	NA
EPI_ISL_13698809	NA
EPI_ISL_13698164	NA
EPI_ISL_13698613	NA
EPI_ISL_13698734	NA
EPI_ISL_13698295	NA
EPI_ISL_13698291	NA
EPI_ISL_13698290	NA
EPI_ISL_13698811	NA
EPI_ISL_13698171	NA
EPI_ISL_13698196	NA
EPI_ISL_13698715	NA
EPI_ISL_13698292	NA
EPI_ISL_13698192	NA
EPI_ISL_13698820	NA
EPI_ISL_13698189	NA
EPI_ISL_13698812	NA
EPI_ISL_13698719	NA
EPI_ISL_13698800	NA
EPI_ISL_13698718	NA
EPI_ISL_13698817	NA
EPI_ISL_13698822	NA
EPI_ISL_13698714	NA
EPI_ISL_13698742	NA
EPI_ISL_13698724	NA
EPI_ISL_13698513	NA
EPI_ISL_13698759	NA
EPI_ISL_13698722	NA
EPI_ISL_13698741	NA
EPI_ISL_13698746	NA
EPI_ISL_13698754	NA
EPI_ISL_13698726	NA
EPI_ISL_13698733	NA
EPI_ISL_13698747	NA
EPI_ISL_13698603	NA
EPI_ISL_13698740	NA
EPI_ISL_13698738	NA
EPI_ISL_13698735	NA
EPI_ISL_13698773	NA
EPI_ISL_13698751	NA
EPI_ISL_13698750	NA
EPI_ISL_13698748	NA
EPI_ISL_13698763	NA
EPI_ISL_13698753	NA
EPI_ISL_13698530	NA
EPI_ISL_13698518	NA
EPI_ISL_13698516	NA
EPI_ISL_13698758	NA
EPI_ISL_13698433	NA
EPI_ISL_13698532	NA
EPI_ISL_13698779	NA
EPI_ISL_13698322	NA
EPI_ISL_13698203	NA
EPI_ISL_13698410	NA
EPI_ISL_13698541	NA
EPI_ISL_13698540	NA
EPI_ISL_13698547	NA
EPI_ISL_13698771	NA
EPI_ISL_13698765	NA
EPI_ISL_13698526	NA
EPI_ISL_13698432	NA
EPI_ISL_13698766	NA
EPI_ISL_13698769	NA
EPI_ISL_13698784	NA
EPI_ISL_13698535	NA
EPI_ISL_13698764	NA
EPI_ISL_13698782	NA
EPI_ISL_13698424	NA
EPI_ISL_13698768	NA
EPI_ISL_13698538	NA
EPI_ISL_13698300	NA
EPI_ISL_13698542	NA
EPI_ISL_13698565	NA
EPI_ISL_13698453	NA
EPI_ISL_13698790	NA
EPI_ISL_13698786	NA
EPI_ISL_13698232	NA
EPI_ISL_13698793	NA
EPI_ISL_13698787	NA
EPI_ISL_13698798	NA
EPI_ISL_13698331	NA
EPI_ISL_13698789	NA
EPI_ISL_13698544	NA
EPI_ISL_13698560	NA
EPI_ISL_13698557	NA
EPI_ISL_13698442	NA
EPI_ISL_13698213	NA
EPI_ISL_13698204	NA
EPI_ISL_13698799	NA
EPI_ISL_13698314	NA
EPI_ISL_13698205	NA
EPI_ISL_13698318	NA
EPI_ISL_13698438	NA
EPI_ISL_13698559	NA
EPI_ISL_13698222	NA
EPI_ISL_13698571	NA
EPI_ISL_13698206	NA
EPI_ISL_13698220	NA
EPI_ISL_13698207	NA
EPI_ISL_13698580	NA
EPI_ISL_13698231	NA
EPI_ISL_13698242	NA
EPI_ISL_13698585	NA
EPI_ISL_13698588	NA
EPI_ISL_13698478	NA
EPI_ISL_13698216	NA
EPI_ISL_13698594	NA
EPI_ISL_13698595	NA
EPI_ISL_13698591	NA
EPI_ISL_13698225	NA
EPI_ISL_13698245	NA
EPI_ISL_13698596	NA
EPI_ISL_13698590	NA
EPI_ISL_13698237	NA
EPI_ISL_13698241	NA
EPI_ISL_13698479	NA
EPI_ISL_13698142	NA
EPI_ISL_13698481	NA
EPI_ISL_13698496	NA
EPI_ISL_13698261	NA
EPI_ISL_13698244	NA
EPI_ISL_13698486	NA
EPI_ISL_13698498	NA
EPI_ISL_13698495	NA
EPI_ISL_13698145	NA
EPI_ISL_13698266	NA
EPI_ISL_13698209	NA
EPI_ISL_13698193	NA
EPI_ISL_13698506	NA
EPI_ISL_13698185	NA
EPI_ISL_13698211	NA
EPI_ISL_13698202	NA
EPI_ISL_13698210	NA
EPI_ISL_13698198	NA
EPI_ISL_13698248	NA
EPI_ISL_13698398	NA
EPI_ISL_13698608	NA
EPI_ISL_13698607	NA
EPI_ISL_13698612	NA
EPI_ISL_13698614	NA
EPI_ISL_13698508	NA
EPI_ISL_13698504	NA
EPI_ISL_13698404	NA
EPI_ISL_13698334	NA
EPI_ISL_13698550	NA
EPI_ISL_13698553	NA
EPI_ISL_13698552	NA
EPI_ISL_13698551	NA
EPI_ISL_13698423	NA
EPI_ISL_13698351	NA
EPI_ISL_13698425	NA
EPI_ISL_13698350	NA
EPI_ISL_13698428	NA
EPI_ISL_13698298	NA
EPI_ISL_13698427	NA
EPI_ISL_13698549	NA
EPI_ISL_13698548	NA
EPI_ISL_13698586	NA
EPI_ISL_13698440	NA
EPI_ISL_13698570	NA
EPI_ISL_13698555	NA
EPI_ISL_13698434	NA
EPI_ISL_13698455	NA
EPI_ISL_13698449	NA
EPI_ISL_13698587	NA
EPI_ISL_13698463	NA
EPI_ISL_13698465	NA
EPI_ISL_13698467	NA
EPI_ISL_13698172	NA
EPI_ISL_13698181	NA
EPI_ISL_13698170	NA
EPI_ISL_13698305	NA
EPI_ISL_13698188	NA
EPI_ISL_13698182	NA
EPI_ISL_13698309	NA
EPI_ISL_13698308	NA
EPI_ISL_13698319	NA
EPI_ISL_13698317	NA
EPI_ISL_13698330	NA
EPI_ISL_13698327	NA
EPI_ISL_13698324	NA
EPI_ISL_13698333	NA
EPI_ISL_13698212	NA
EPI_ISL_13698221	NA
EPI_ISL_13698329	NA
EPI_ISL_13698223	NA
EPI_ISL_13698246	NA
EPI_ISL_13698217	NA
EPI_ISL_13698230	NA
EPI_ISL_13698235	NA
EPI_ISL_13698228	NA
EPI_ISL_13698229	NA
EPI_ISL_13698226	NA
EPI_ISL_13698236	NA
EPI_ISL_13698250	NA
EPI_ISL_13698254	NA
EPI_ISL_13698268	NA
EPI_ISL_13698263	NA
EPI_ISL_13698247	NA
EPI_ISL_13698249	NA
EPI_ISL_13698143	NA
EPI_ISL_13698259	NA
EPI_ISL_13698262	NA
EPI_ISL_13698141	NA
EPI_ISL_13698140	NA
EPI_ISL_13698744	NA
EPI_ISL_13698267	NA
EPI_ISL_13698258	NA
EPI_ISL_13698729	NA
EPI_ISL_13698723	NA
EPI_ISL_13698837	NA
EPI_ISL_13698829	NA
EPI_ISL_13698836	NA
EPI_ISL_13698834	NA
EPI_ISL_13698901	NA
EPI_ISL_13698872	NA
EPI_ISL_13698835	NA
EPI_ISL_13699161	NA
EPI_ISL_13698708	NA
EPI_ISL_13698711	NA
EPI_ISL_13698720	NA
EPI_ISL_13699144	NA
EPI_ISL_13698816	NA
EPI_ISL_13698731	NA
EPI_ISL_13698803	NA
EPI_ISL_13699131	NA
EPI_ISL_13699125	NA
EPI_ISL_13698942	NA
EPI_ISL_13698940	NA
EPI_ISL_13699049	NA
EPI_ISL_13698931	NA
EPI_ISL_13699105	NA
EPI_ISL_13699571	NA
EPI_ISL_13726825	ON953819.1
EPI_ISL_13726826	ON953820.1
EPI_ISL_13726832	ON953826.1
EPI_ISL_13726833	ON953827.1
EPI_ISL_13726834	ON953828.1
EPI_ISL_13726835	ON953829.1
EPI_ISL_13726830	ON953824.1
EPI_ISL_13726831	ON953825.1
EPI_ISL_13726818	ON953812.1
EPI_ISL_13726819	ON953813.1
EPI_ISL_13726814	ON953808.1
EPI_ISL_13726821	ON953815.1
EPI_ISL_13726822	ON953816.1
EPI_ISL_13726823	ON953817.1
EPI_ISL_13726808	ON953802.1
EPI_ISL_13726824	ON953818.1
EPI_ISL_13726820	ON953814.1
EPI_ISL_13726803	ON953797.1
EPI_ISL_13726807	ON953801.1
EPI_ISL_13726809	ON953803.1
EPI_ISL_13726805	ON953799.1
EPI_ISL_13726806	ON953800.1
EPI_ISL_13726810	ON953804.1
EPI_ISL_13726812	ON953806.1
EPI_ISL_13726813	ON953807.1
EPI_ISL_13726800	ON953794.1
EPI_ISL_13726801	ON953795.1
EPI_ISL_13726838	ON953832.1
EPI_ISL_13726840	ON953834.1
EPI_ISL_13726841	ON953835.1
EPI_ISL_13726795	ON953789.1
EPI_ISL_13726796	ON953790.1
EPI_ISL_13726798	ON953792.1
EPI_ISL_13726790	ON953784.1
EPI_ISL_13726788	ON953782.1
EPI_ISL_13726789	ON953783.1
EPI_ISL_13726784	ON953778.1
EPI_ISL_13726785	ON953779.1
EPI_ISL_13726782	ON953776.1
EPI_ISL_13726778	ON953772.1
EPI_ISL_13726779	ON953773.1
EPI_ISL_13726773	ON953767.1
EPI_ISL_13726775	ON953769.1
EPI_ISL_13726829	ON953823.1
EPI_ISL_13726828	ON953822.1
EPI_ISL_13726815	ON953809.1
EPI_ISL_13726802	ON953796.1
EPI_ISL_13726804	ON953798.1
EPI_ISL_13726811	ON953805.1
EPI_ISL_13726842	ON953836.1
EPI_ISL_13726836	ON953830.1
EPI_ISL_13726839	ON953833.1
EPI_ISL_13726799	ON953793.1
EPI_ISL_13726781	ON953775.1
EPI_ISL_13726797	ON953791.1
EPI_ISL_13726792	ON953786.1
EPI_ISL_13726793	ON953787.1
EPI_ISL_13726786	ON953780.1
EPI_ISL_13726780	ON953774.1
EPI_ISL_13726816	ON953810.1
EPI_ISL_13726787	ON953781.1
EPI_ISL_13726777	ON953771.1
EPI_ISL_13726783	ON953777.1
EPI_ISL_13726776	ON953770.1
EPI_ISL_13726774	ON953768.1
EPI_ISL_13726837	ON953831.1
EPI_ISL_13726827	ON953821.1
EPI_ISL_13726794	ON953788.1
EPI_ISL_13726817	ON953811.1
EPI_ISL_13698702	NA
EPI_ISL_13698717	NA
EPI_ISL_13698712	NA
EPI_ISL_13698915	NA
EPI_ISL_13698866	NA
EPI_ISL_13699085	NA
EPI_ISL_13698546	NA
EPI_ISL_13698561	NA
EPI_ISL_13698563	NA
EPI_ISL_13698572	NA
EPI_ISL_13698824	NA
EPI_ISL_13698283	NA
EPI_ISL_13698391	NA
EPI_ISL_13698257	NA
EPI_ISL_13698264	NA
EPI_ISL_13698383	NA
EPI_ISL_13698703	NA
EPI_ISL_13698176	NA
EPI_ISL_13698156	NA
EPI_ISL_13698173	NA
EPI_ISL_13698154	NA
EPI_ISL_13698356	NA
EPI_ISL_13698191	NA
EPI_ISL_13698160	NA
EPI_ISL_13698147	NA
EPI_ISL_13698180	NA
EPI_ISL_13698286	NA
EPI_ISL_13698280	NA
EPI_ISL_13698278	NA
EPI_ISL_13698304	NA
EPI_ISL_13698310	NA
EPI_ISL_13698311	NA
EPI_ISL_13698201	NA
EPI_ISL_13698407	NA
EPI_ISL_13698323	NA
EPI_ISL_13698435	NA
EPI_ISL_13698328	NA
EPI_ISL_13698195	NA
EPI_ISL_13698523	NA
EPI_ISL_13698214	NA
EPI_ISL_13698234	NA
EPI_ISL_13698218	NA
EPI_ISL_13698194	NA
EPI_ISL_13698199	NA
EPI_ISL_13698243	NA
EPI_ISL_13698253	NA
EPI_ISL_13698255	NA
EPI_ISL_13698301	NA
EPI_ISL_13698265	NA
EPI_ISL_13698260	NA
EPI_ISL_13698394	NA
EPI_ISL_13698395	NA
EPI_ISL_13698396	NA
EPI_ISL_13698393	NA
EPI_ISL_13698397	NA
EPI_ISL_13698390	NA
EPI_ISL_13698392	NA
EPI_ISL_13698600	NA
EPI_ISL_13698602	NA
EPI_ISL_13698609	NA
EPI_ISL_13698601	NA
EPI_ISL_13698606	NA
EPI_ISL_13698545	NA
EPI_ISL_13698605	NA
EPI_ISL_13698611	NA
EPI_ISL_13698610	NA
EPI_ISL_13698510	NA
EPI_ISL_13698509	NA
EPI_ISL_13698503	NA
EPI_ISL_13698502	NA
EPI_ISL_13698501	NA
EPI_ISL_13698500	NA
EPI_ISL_13698507	NA
EPI_ISL_13698521	NA
EPI_ISL_13698505	NA
EPI_ISL_13698519	NA
EPI_ISL_13698514	NA
EPI_ISL_13698400	NA
EPI_ISL_13698520	NA
EPI_ISL_13698411	NA
EPI_ISL_13698512	NA
EPI_ISL_13698511	NA
EPI_ISL_13698403	NA
EPI_ISL_13698531	NA
EPI_ISL_13698517	NA
EPI_ISL_13698515	NA
EPI_ISL_13698409	NA
EPI_ISL_13698402	NA
EPI_ISL_13698522	NA
EPI_ISL_13698525	NA
EPI_ISL_13698529	NA
EPI_ISL_13698401	NA
EPI_ISL_13698406	NA
EPI_ISL_13698408	NA
EPI_ISL_13698447	NA
EPI_ISL_13698528	NA
EPI_ISL_13698405	NA
EPI_ISL_13698527	NA
EPI_ISL_13698543	NA
EPI_ISL_13698445	NA
EPI_ISL_13698422	NA
EPI_ISL_13698341	NA
EPI_ISL_13698415	NA
EPI_ISL_13698420	NA
EPI_ISL_13698536	NA
EPI_ISL_13698340	NA
EPI_ISL_13698414	NA
EPI_ISL_13698413	NA
EPI_ISL_13698534	NA
EPI_ISL_13698345	NA
EPI_ISL_13698343	NA
EPI_ISL_13698412	NA
EPI_ISL_13698419	NA
EPI_ISL_13698533	NA
EPI_ISL_13698417	NA
EPI_ISL_13698418	NA
EPI_ISL_13698537	NA
EPI_ISL_13698539	NA
EPI_ISL_13698342	NA
EPI_ISL_13698416	NA
EPI_ISL_13698338	NA
EPI_ISL_13698337	NA
EPI_ISL_13698554	NA
EPI_ISL_13698336	NA
EPI_ISL_13698335	NA
EPI_ISL_13698426	NA
EPI_ISL_13698431	NA
EPI_ISL_13698339	NA
EPI_ISL_13698352	NA
EPI_ISL_13698562	NA
EPI_ISL_13698355	NA
EPI_ISL_13698443	NA
EPI_ISL_13698564	NA
EPI_ISL_13698354	NA
EPI_ISL_13698441	NA
EPI_ISL_13698437	NA
EPI_ISL_13698436	NA
EPI_ISL_13698558	NA
EPI_ISL_13698346	NA
EPI_ISL_13698556	NA
EPI_ISL_13698347	NA
EPI_ISL_13698439	NA
EPI_ISL_13698363	NA
EPI_ISL_13698451	NA
EPI_ISL_13698361	NA
EPI_ISL_13698360	NA
EPI_ISL_13698450	NA
EPI_ISL_13698362	NA
EPI_ISL_13698576	NA
EPI_ISL_13698454	NA
EPI_ISL_13698575	NA
EPI_ISL_13698574	NA
EPI_ISL_13698365	NA
EPI_ISL_13698573	NA
EPI_ISL_13698568	NA
EPI_ISL_13698448	NA
EPI_ISL_13698569	NA
EPI_ISL_13698364	NA
EPI_ISL_13698446	NA
EPI_ISL_13698359	NA
EPI_ISL_13698567	NA
EPI_ISL_13698566	NA
EPI_ISL_13698358	NA
EPI_ISL_13698462	NA
EPI_ISL_13698583	NA
EPI_ISL_13698357	NA
EPI_ISL_13698582	NA
EPI_ISL_13698461	NA
EPI_ISL_13698460	NA
EPI_ISL_13698466	NA
EPI_ISL_13698464	NA
EPI_ISL_13698459	NA
EPI_ISL_13698584	NA
EPI_ISL_13698458	NA
EPI_ISL_13698579	NA
EPI_ISL_13698457	NA
EPI_ISL_13698578	NA
EPI_ISL_13698473	NA
EPI_ISL_13698593	NA
EPI_ISL_13698577	NA
EPI_ISL_13698366	NA
EPI_ISL_13698472	NA
EPI_ISL_13698471	NA
EPI_ISL_13698592	NA
EPI_ISL_13698475	NA
EPI_ISL_13698470	NA
EPI_ISL_13698477	NA
EPI_ISL_13698468	NA
EPI_ISL_13698469	NA
EPI_ISL_13698476	NA
EPI_ISL_13698597	NA
EPI_ISL_13698474	NA
EPI_ISL_13698485	NA
EPI_ISL_13698367	NA
EPI_ISL_13698589	NA
EPI_ISL_13698483	NA
EPI_ISL_13698488	NA
EPI_ISL_13698487	NA
EPI_ISL_13698480	NA
EPI_ISL_13698374	NA
EPI_ISL_13698373	NA
EPI_ISL_13698489	NA
EPI_ISL_13698494	NA
EPI_ISL_13698377	NA
EPI_ISL_13698493	NA
EPI_ISL_13698499	NA
EPI_ISL_13698371	NA
EPI_ISL_13698369	NA
EPI_ISL_13698492	NA
EPI_ISL_13698497	NA
EPI_ISL_13698378	NA
EPI_ISL_13698490	NA
EPI_ISL_13698382	NA
EPI_ISL_13698376	NA
EPI_ISL_13698375	NA
EPI_ISL_13698370	NA
EPI_ISL_13698491	NA
EPI_ISL_13698368	NA
EPI_ISL_13698385	NA
EPI_ISL_13698388	NA
EPI_ISL_13698155	NA
EPI_ISL_13698389	NA
EPI_ISL_13698387	NA
EPI_ISL_13698386	NA
EPI_ISL_13698274	NA
EPI_ISL_13698380	NA
EPI_ISL_13698379	NA
EPI_ISL_13698153	NA
EPI_ISL_13698152	NA
EPI_ISL_13698272	NA
EPI_ISL_13698151	NA
EPI_ISL_13698158	NA
EPI_ISL_13698149	NA
EPI_ISL_13698269	NA
EPI_ISL_13698270	NA
EPI_ISL_13698285	NA
EPI_ISL_13698165	NA
EPI_ISL_13698284	NA
EPI_ISL_13698163	NA
EPI_ISL_13698162	NA
EPI_ISL_13698289	NA
EPI_ISL_13698179	NA
EPI_ISL_13698167	NA
EPI_ISL_13698287	NA
EPI_ISL_13698166	NA
EPI_ISL_13698159	NA
EPI_ISL_13698282	NA
EPI_ISL_13698161	NA
EPI_ISL_13698281	NA
EPI_ISL_13698175	NA
EPI_ISL_13698177	NA
EPI_ISL_13698174	NA
EPI_ISL_13698293	NA
EPI_ISL_13698178	NA
EPI_ISL_13698183	NA
EPI_ISL_13698187	NA
EPI_ISL_13698186	NA
EPI_ISL_13698312	NA
EPI_ISL_13698190	NA
EPI_ISL_13698303	NA
EPI_ISL_13698315	NA
EPI_ISL_13698302	NA
EPI_ISL_13698306	NA
EPI_ISL_13698321	NA
EPI_ISL_13698200	NA
EPI_ISL_13698320	NA
EPI_ISL_13698316	NA
EPI_ISL_13698313	NA
EPI_ISL_13698332	NA
EPI_ISL_13698326	NA
EPI_ISL_13698325	NA
EPI_ISL_13698208	NA
EPI_ISL_13698224	NA
EPI_ISL_13698215	NA
EPI_ISL_13698219	NA
EPI_ISL_13698233	NA
EPI_ISL_13698240	NA
EPI_ISL_13698227	NA
EPI_ISL_13698252	NA
EPI_ISL_13698239	NA
EPI_ISL_13698238	NA
EPI_ISL_13698251	NA
EPI_ISL_13698256	NA
EPI_ISL_13698144	NA
EPI_ISL_13698704	NA
EPI_ISL_13698707	NA
EPI_ISL_13698709	NA
EPI_ISL_13698705	NA
EPI_ISL_13698721	NA
EPI_ISL_13698716	NA
EPI_ISL_13698949	NA
EPI_ISL_13698713	NA
EPI_ISL_13698941	NA
EPI_ISL_13698950	NA
EPI_ISL_13698946	NA
EPI_ISL_13698948	NA
EPI_ISL_13698961	NA
EPI_ISL_13699008	NA
EPI_ISL_13699075	NA
EPI_ISL_13699076	NA
EPI_ISL_13699084	NA
EPI_ISL_13699078	NA
EPI_ISL_13699071	NA
EPI_ISL_13699087	NA
EPI_ISL_13699082	NA
EPI_ISL_13699079	NA
EPI_ISL_13699099	NA
EPI_ISL_13699095	NA
EPI_ISL_13699096	NA
EPI_ISL_13699101	NA
EPI_ISL_13699098	NA
EPI_ISL_13699135	NA
EPI_ISL_13698838	NA
EPI_ISL_13699163	NA
EPI_ISL_13698840	NA
EPI_ISL_13698831	NA
EPI_ISL_13698839	NA
EPI_ISL_13698833	NA
EPI_ISL_13698832	NA
EPI_ISL_13698869	NA
EPI_ISL_13698908	NA
EPI_ISL_13698870	NA
EPI_ISL_13698873	NA
EPI_ISL_13698868	NA
EPI_ISL_13698878	NA
EPI_ISL_13698875	NA
EPI_ISL_13698891	NA
EPI_ISL_13698912	NA
EPI_ISL_13698895	NA
EPI_ISL_13698888	NA
EPI_ISL_13698935	NA
EPI_ISL_13698890	NA
EPI_ISL_13698923	NA
EPI_ISL_13698922	NA
EPI_ISL_13698929	NA
EPI_ISL_13698887	NA
EPI_ISL_13698928	NA
EPI_ISL_13698925	NA
EPI_ISL_13698924	NA
EPI_ISL_13698937	NA
EPI_ISL_13698889	NA
EPI_ISL_13698898	NA
EPI_ISL_13698792	NA
EPI_ISL_13698936	NA
EPI_ISL_13698791	NA
EPI_ISL_13698828	NA
EPI_ISL_13698788	NA
EPI_ISL_13698796	NA
EPI_ISL_13698795	NA
EPI_ISL_13698794	NA
EPI_ISL_13698728	NA
EPI_ISL_13698730	NA
EPI_ISL_13698797	NA
EPI_ISL_13698739	NA
EPI_ISL_13698727	NA
EPI_ISL_13698725	NA
EPI_ISL_13698732	NA
EPI_ISL_13698737	NA
EPI_ISL_13698736	NA
EPI_ISL_13698749	NA
EPI_ISL_13698752	NA
EPI_ISL_13698745	NA
EPI_ISL_13698743	NA
EPI_ISL_13698804	NA
EPI_ISL_13698762	NA
EPI_ISL_13698761	NA
EPI_ISL_13698772	NA
EPI_ISL_13698760	NA
EPI_ISL_13698756	NA
EPI_ISL_13698755	NA
EPI_ISL_13698774	NA
EPI_ISL_13698808	NA
EPI_ISL_13698757	NA
EPI_ISL_13698770	NA
EPI_ISL_13698807	NA
EPI_ISL_13698767	NA
EPI_ISL_13698806	NA
EPI_ISL_13698805	NA
EPI_ISL_13698801	NA
EPI_ISL_13698785	NA
EPI_ISL_13698802	NA
EPI_ISL_13698781	NA
EPI_ISL_13698780	NA
EPI_ISL_13698783	NA
EPI_ISL_13698819	NA
EPI_ISL_13698818	NA
EPI_ISL_13698777	NA
EPI_ISL_13698813	NA
EPI_ISL_13698778	NA
EPI_ISL_13698810	NA
EPI_ISL_13698776	NA
EPI_ISL_13698775	NA
EPI_ISL_13698815	NA
EPI_ISL_13698814	NA
EPI_ISL_13699000	NA
EPI_ISL_13699139	NA
EPI_ISL_13699164	NA
EPI_ISL_13699004	NA
EPI_ISL_13699126	NA
EPI_ISL_13699122	NA
EPI_ISL_13699001	NA
EPI_ISL_13698957	NA
EPI_ISL_13699120	NA
EPI_ISL_13699121	NA
EPI_ISL_13699005	NA
EPI_ISL_13698945	NA
EPI_ISL_13698943	NA
EPI_ISL_13699132	NA
EPI_ISL_13699117	NA
EPI_ISL_13698947	NA
EPI_ISL_13698944	NA
EPI_ISL_13698959	NA
EPI_ISL_13698952	NA
EPI_ISL_13698830	NA
EPI_ISL_13699016	NA
EPI_ISL_13698960	NA
EPI_ISL_13698953	NA
EPI_ISL_13699134	NA
EPI_ISL_13699009	NA
EPI_ISL_13698958	NA
EPI_ISL_13698951	NA
EPI_ISL_13699006	NA
EPI_ISL_13699027	NA
EPI_ISL_13698956	NA
EPI_ISL_13699022	NA
EPI_ISL_13698971	NA
EPI_ISL_13698972	NA
EPI_ISL_13699148	NA
EPI_ISL_13698843	NA
EPI_ISL_13698963	NA
EPI_ISL_13698966	NA
EPI_ISL_13698962	NA
EPI_ISL_13698981	NA
EPI_ISL_13698862	NA
EPI_ISL_13698983	NA
EPI_ISL_13698854	NA
EPI_ISL_13698979	NA
EPI_ISL_13698856	NA
EPI_ISL_13698993	NA
EPI_ISL_13698987	NA
EPI_ISL_13698985	NA
EPI_ISL_13699046	NA
EPI_ISL_13698984	NA
EPI_ISL_13698867	NA
EPI_ISL_13698905	NA
EPI_ISL_13698995	NA
EPI_ISL_13698998	NA
EPI_ISL_13698893	NA
EPI_ISL_13699069	NA
EPI_ISL_13698892	NA
EPI_ISL_13699077	NA
EPI_ISL_13699091	NA
EPI_ISL_13699090	NA
EPI_ISL_13698907	NA
EPI_ISL_13698909	NA
EPI_ISL_13699111	NA
EPI_ISL_13698914	NA
EPI_ISL_13699100	NA
EPI_ISL_13698927	NA
EPI_ISL_13699103	NA
EPI_ISL_13698926	NA
EPI_ISL_13698921	NA
EPI_ISL_13698934	NA
EPI_ISL_13698930	NA
EPI_ISL_13698938	NA
EPI_ISL_13699107	NA
EPI_ISL_13698933	NA
EPI_ISL_13699570	NA
EPI_ISL_13699572	NA
EPI_ISL_13699569	NA
EPI_ISL_13726791	ON953785.1
EPI_ISL_13895493	NA
EPI_ISL_13895492	NA
EPI_ISL_13895535	NA
EPI_ISL_13895533	NA
EPI_ISL_13895532	NA
EPI_ISL_13895539	NA
EPI_ISL_13895538	NA
EPI_ISL_13895541	NA
EPI_ISL_13895540	NA
EPI_ISL_13895517	NA
EPI_ISL_13895502	NA
EPI_ISL_13895509	NA
EPI_ISL_13895513	NA
EPI_ISL_13895510	NA
EPI_ISL_13895516	NA
EPI_ISL_13895514	NA
EPI_ISL_13895518	NA
EPI_ISL_13895525	NA
EPI_ISL_13895531	NA
EPI_ISL_13895530	NA
EPI_ISL_13895456	NA
EPI_ISL_13895463	NA
EPI_ISL_13895468	NA
EPI_ISL_13895477	NA
EPI_ISL_13895487	NA
EPI_ISL_13895484	NA
EPI_ISL_13895488	NA
EPI_ISL_13895490	NA
EPI_ISL_13895498	NA
EPI_ISL_13895497	NA
EPI_ISL_13895496	NA
EPI_ISL_13895416	NA
EPI_ISL_13895421	NA
EPI_ISL_13895425	NA
EPI_ISL_13895429	NA
EPI_ISL_13895428	NA
EPI_ISL_13895426	NA
EPI_ISL_13895438	NA
EPI_ISL_13895446	NA
EPI_ISL_13895452	NA
EPI_ISL_13895451	NA
EPI_ISL_13895499	NA
EPI_ISL_13895434	NA
EPI_ISL_13895447	NA
EPI_ISL_13895418	NA
EPI_ISL_13895431	NA
EPI_ISL_13895495	NA
EPI_ISL_13895549	NA
EPI_ISL_13895461	NA
EPI_ISL_13895494	NA
EPI_ISL_13895483	NA
EPI_ISL_13895486	NA
EPI_ISL_13895485	NA
EPI_ISL_13895546	NA
EPI_ISL_13895471	NA
EPI_ISL_13895466	NA
EPI_ISL_13895464	NA
EPI_ISL_13895458	NA
EPI_ISL_13895467	NA
EPI_ISL_13895460	NA
EPI_ISL_13895455	NA
EPI_ISL_13895459	NA
EPI_ISL_13895478	NA
EPI_ISL_13895474	NA
EPI_ISL_13895482	NA
EPI_ISL_13895417	NA
EPI_ISL_13895536	NA
EPI_ISL_13895489	NA
EPI_ISL_13895419	NA
EPI_ISL_13895534	NA
EPI_ISL_13895542	NA
EPI_ISL_13895415	NA
EPI_ISL_13895424	NA
EPI_ISL_13895423	NA
EPI_ISL_13895422	NA
EPI_ISL_13895544	NA
EPI_ISL_13895427	NA
EPI_ISL_13895430	NA
EPI_ISL_13895437	NA
EPI_ISL_13895436	NA
EPI_ISL_13895435	NA
EPI_ISL_13895439	NA
EPI_ISL_13895443	NA
EPI_ISL_13895444	NA
EPI_ISL_13895441	NA
EPI_ISL_13895440	NA
EPI_ISL_13895453	NA
EPI_ISL_13895449	NA
EPI_ISL_13895501	NA
EPI_ISL_13895504	NA
EPI_ISL_13895507	NA
EPI_ISL_13895508	NA
EPI_ISL_13895520	NA
EPI_ISL_13895512	NA
EPI_ISL_13895503	NA
EPI_ISL_13895515	NA
EPI_ISL_13895524	NA
EPI_ISL_13895521	NA
EPI_ISL_13895522	NA
EPI_ISL_13895529	NA
EPI_ISL_13895548	NA
EPI_ISL_13895472	NA
EPI_ISL_13895476	NA
EPI_ISL_13895462	NA
EPI_ISL_13895479	NA
EPI_ISL_13895470	NA
EPI_ISL_13895475	NA
EPI_ISL_13895473	NA
EPI_ISL_13895481	NA
EPI_ISL_13895491	NA
EPI_ISL_13895420	NA
EPI_ISL_13895432	NA
EPI_ISL_13895543	NA
EPI_ISL_13895433	NA
EPI_ISL_13895448	NA
EPI_ISL_13895454	NA
EPI_ISL_13895445	NA
EPI_ISL_13895500	NA
EPI_ISL_13895505	NA
EPI_ISL_13895527	NA
EPI_ISL_13847762	NA
EPI_ISL_13847763	NA
EPI_ISL_13847809	NA
EPI_ISL_13847806	NA
EPI_ISL_13847702	NA
EPI_ISL_13850032	NA
EPI_ISL_13850034	NA
EPI_ISL_13850035	NA
EPI_ISL_13847779	NA
EPI_ISL_13847778	NA
EPI_ISL_13847776	NA
EPI_ISL_13847773	NA
EPI_ISL_13847774	NA
EPI_ISL_13847771	NA
EPI_ISL_13847772	NA
EPI_ISL_13847760	NA
EPI_ISL_13847768	NA
EPI_ISL_13847766	NA
EPI_ISL_13847767	NA
EPI_ISL_13847764	NA
EPI_ISL_13847765	NA
EPI_ISL_13847761	NA
EPI_ISL_13847759	NA
EPI_ISL_13847799	NA
EPI_ISL_13847798	NA
EPI_ISL_13847795	NA
EPI_ISL_13847796	NA
EPI_ISL_13847793	NA
EPI_ISL_13847791	NA
EPI_ISL_13847792	NA
EPI_ISL_13847790	NA
EPI_ISL_13847788	NA
EPI_ISL_13847786	NA
EPI_ISL_13847787	NA
EPI_ISL_13847785	NA
EPI_ISL_13847782	NA
EPI_ISL_13847780	NA
EPI_ISL_13847813	NA
EPI_ISL_13847811	NA
EPI_ISL_13847807	NA
EPI_ISL_13847808	NA
EPI_ISL_13847803	NA
EPI_ISL_13847804	NA
EPI_ISL_13847801	NA
EPI_ISL_13847802	NA
EPI_ISL_13847835	NA
EPI_ISL_13847822	NA
EPI_ISL_13847832	NA
EPI_ISL_13847833	NA
EPI_ISL_13847830	NA
EPI_ISL_13847831	NA
EPI_ISL_13847829	NA
EPI_ISL_13847827	NA
EPI_ISL_13847815	NA
EPI_ISL_13847828	NA
EPI_ISL_13847825	NA
EPI_ISL_13847826	NA
EPI_ISL_13847823	NA
EPI_ISL_13847824	NA
EPI_ISL_13847821	NA
EPI_ISL_13847820	NA
EPI_ISL_13847818	NA
EPI_ISL_13847819	NA
EPI_ISL_13847856	NA
EPI_ISL_13847857	NA
EPI_ISL_13847854	NA
EPI_ISL_13847852	NA
EPI_ISL_13847853	NA
EPI_ISL_13847850	NA
EPI_ISL_13847851	NA
EPI_ISL_13847849	NA
EPI_ISL_13847847	NA
EPI_ISL_13847848	NA
EPI_ISL_13847845	NA
EPI_ISL_13847846	NA
EPI_ISL_13847843	NA
EPI_ISL_13847844	NA
EPI_ISL_13847841	NA
EPI_ISL_13847842	NA
EPI_ISL_13847840	NA
EPI_ISL_13847838	NA
EPI_ISL_13847839	NA
EPI_ISL_13847836	NA
EPI_ISL_13847875	NA
EPI_ISL_13847837	NA
EPI_ISL_13847877	NA
EPI_ISL_13847874	NA
EPI_ISL_13847872	NA
EPI_ISL_13847871	NA
EPI_ISL_13847873	NA
EPI_ISL_13847870	NA
EPI_ISL_13847869	NA
EPI_ISL_13847867	NA
EPI_ISL_13847865	NA
EPI_ISL_13847866	NA
EPI_ISL_13847863	NA
EPI_ISL_13847864	NA
EPI_ISL_13847861	NA
EPI_ISL_13847862	NA
EPI_ISL_13847860	NA
EPI_ISL_13847858	NA
EPI_ISL_13847859	NA
EPI_ISL_13847698	NA
EPI_ISL_13847699	NA
EPI_ISL_13847714	NA
EPI_ISL_13847711	NA
EPI_ISL_13847712	NA
EPI_ISL_13847710	NA
EPI_ISL_13847708	NA
EPI_ISL_13847707	NA
EPI_ISL_13847704	NA
EPI_ISL_13847700	NA
EPI_ISL_13847735	NA
EPI_ISL_13847736	NA
EPI_ISL_13847733	NA
EPI_ISL_13847731	NA
EPI_ISL_13847732	NA
EPI_ISL_13847730	NA
EPI_ISL_13847728	NA
EPI_ISL_13847726	NA
EPI_ISL_13847722	NA
EPI_ISL_13847723	NA
EPI_ISL_13847720	NA
EPI_ISL_13847721	NA
EPI_ISL_13847719	NA
EPI_ISL_13847715	NA
EPI_ISL_13847716	NA
EPI_ISL_13847757	NA
EPI_ISL_13847755	NA
EPI_ISL_13847756	NA
EPI_ISL_13847753	NA
EPI_ISL_13847754	NA
EPI_ISL_13847751	NA
EPI_ISL_13847752	NA
EPI_ISL_13847750	NA
EPI_ISL_13847748	NA
EPI_ISL_13847749	NA
EPI_ISL_13847744	NA
EPI_ISL_13847745	NA
EPI_ISL_13847742	NA
EPI_ISL_13847743	NA
EPI_ISL_13847740	NA
EPI_ISL_13847741	NA
EPI_ISL_13847737	NA
EPI_ISL_13847789	NA
EPI_ISL_13847713	NA
EPI_ISL_13847709	NA
EPI_ISL_13847701	NA
EPI_ISL_13847746	NA
EPI_ISL_13850033	NA
EPI_ISL_13850031	NA
EPI_ISL_13847775	NA
EPI_ISL_13847797	NA
EPI_ISL_13847794	NA
EPI_ISL_13847784	NA
EPI_ISL_13847783	NA
EPI_ISL_13847800	NA
EPI_ISL_13847706	NA
EPI_ISL_13847834	NA
EPI_ISL_13847705	NA
EPI_ISL_13847816	NA
EPI_ISL_13847703	NA
EPI_ISL_13847814	NA
EPI_ISL_13847734	NA
EPI_ISL_13847855	NA
EPI_ISL_13847725	NA
EPI_ISL_13847729	NA
EPI_ISL_13847717	NA
EPI_ISL_13847876	NA
EPI_ISL_13847738	NA
EPI_ISL_13883269	NA
EPI_ISL_13883272	NA
EPI_ISL_13883275	NA
EPI_ISL_13883273	NA
EPI_ISL_13883266	NA
EPI_ISL_13762786	NA
EPI_ISL_13762794	NA
EPI_ISL_13883274	NA
EPI_ISL_13883276	NA
EPI_ISL_13883267	NA
EPI_ISL_13883268	NA
EPI_ISL_13883270	NA
EPI_ISL_13762795	NA
EPI_ISL_13762793	NA
EPI_ISL_13762790	NA
EPI_ISL_13762792	NA
EPI_ISL_13762788	NA
EPI_ISL_13762787	NA
EPI_ISL_13849898	ON994768.1
EPI_ISL_13849897	ON994767.1
EPI_ISL_13849896	ON994766.1
EPI_ISL_13849894	ON994764.1
EPI_ISL_13849892	ON994762.1
EPI_ISL_13849914	ON994784.1
EPI_ISL_13849912	ON994782.1
EPI_ISL_13849904	ON994774.1
EPI_ISL_13849910	ON994780.1
EPI_ISL_13849909	ON994779.1
EPI_ISL_13849908	ON994778.1
EPI_ISL_13849906	ON994776.1
EPI_ISL_13849905	ON994775.1
EPI_ISL_13849902	ON994772.1
EPI_ISL_13849901	ON994771.1
EPI_ISL_13849900	ON994770.1
EPI_ISL_13849925	ON994795.1
EPI_ISL_13849934	ON994804.1
EPI_ISL_13849933	ON994803.1
EPI_ISL_13849926	ON994796.1
EPI_ISL_13849924	ON994794.1
EPI_ISL_13849919	ON994789.1
EPI_ISL_13849955	ON994825.1
EPI_ISL_13849917	ON994787.1
EPI_ISL_13849916	ON994786.1
EPI_ISL_13849915	ON994785.1
EPI_ISL_13849945	ON994815.1
EPI_ISL_13849937	ON994807.1
EPI_ISL_13849957	ON994827.1
EPI_ISL_13849953	ON994823.1
EPI_ISL_13849951	ON994821.1
EPI_ISL_13849940	ON994810.1
EPI_ISL_13849950	ON994820.1
EPI_ISL_13849967	NA
EPI_ISL_13849948	ON994818.1
EPI_ISL_13849946	ON994816.1
EPI_ISL_13849944	ON994814.1
EPI_ISL_13849941	ON994811.1
EPI_ISL_13849939	ON994809.1
EPI_ISL_13849973	ON994842.1
EPI_ISL_13849963	ON994833.1
EPI_ISL_13849938	ON994808.1
EPI_ISL_13849977	ON994846.1
EPI_ISL_13849975	ON994844.1
EPI_ISL_13849974	ON994843.1
EPI_ISL_13849972	ON994841.1
EPI_ISL_13849968	ON994837.1
EPI_ISL_13849929	ON994799.1
EPI_ISL_13849952	ON994822.1
EPI_ISL_13849947	ON994817.1
EPI_ISL_13849943	ON994813.1
EPI_ISL_13849962	ON994832.1
EPI_ISL_13849893	ON994763.1
EPI_ISL_13849980	ON994849.1
EPI_ISL_13849899	ON994769.1
EPI_ISL_13849895	ON994765.1
EPI_ISL_13849907	ON994777.1
EPI_ISL_13849932	ON994802.1
EPI_ISL_13849931	ON994801.1
EPI_ISL_13849923	ON994793.1
EPI_ISL_13849918	ON994788.1
EPI_ISL_13849928	ON994798.1
EPI_ISL_13849922	ON994792.1
EPI_ISL_13747613	NA
EPI_ISL_13747795	NA
EPI_ISL_13813280	NA
EPI_ISL_13813328	NA
EPI_ISL_13813358	NA
EPI_ISL_13747600	NA
EPI_ISL_13747605	NA
EPI_ISL_13747607	NA
EPI_ISL_13747606	NA
EPI_ISL_13747608	NA
EPI_ISL_13747610	NA
EPI_ISL_13747612	NA
EPI_ISL_13747602	NA
EPI_ISL_13747611	NA
EPI_ISL_13747617	NA
EPI_ISL_13747601	NA
EPI_ISL_13747603	NA
EPI_ISL_13747575	NA
EPI_ISL_13747574	NA
EPI_ISL_13747577	NA
EPI_ISL_13747576	NA
EPI_ISL_13747578	NA
EPI_ISL_13747585	NA
EPI_ISL_13747571	NA
EPI_ISL_13747570	NA
EPI_ISL_13747573	NA
EPI_ISL_13747572	NA
EPI_ISL_13747586	NA
EPI_ISL_13747588	NA
EPI_ISL_13747584	NA
EPI_ISL_13747587	NA
EPI_ISL_13747589	NA
EPI_ISL_13747580	NA
EPI_ISL_13747582	NA
EPI_ISL_13747581	NA
EPI_ISL_13747583	NA
EPI_ISL_13747597	NA
EPI_ISL_13747596	NA
EPI_ISL_13747599	NA
EPI_ISL_13747598	NA
EPI_ISL_13747591	NA
EPI_ISL_13747590	NA
EPI_ISL_13747593	NA
EPI_ISL_13747592	NA
EPI_ISL_13747595	NA
EPI_ISL_13747594	NA
EPI_ISL_13747769	NA
EPI_ISL_13747772	NA
EPI_ISL_13747775	NA
EPI_ISL_13747776	NA
EPI_ISL_13747770	NA
EPI_ISL_13747789	NA
EPI_ISL_13747780	NA
EPI_ISL_13747781	NA
EPI_ISL_13747794	NA
EPI_ISL_13747791	NA
EPI_ISL_13747790	NA
EPI_ISL_13747793	NA
EPI_ISL_13747792	NA
EPI_ISL_13747725	NA
EPI_ISL_13747728	NA
EPI_ISL_13747727	NA
EPI_ISL_13747731	NA
EPI_ISL_13747732	NA
EPI_ISL_13747734	NA
EPI_ISL_13747737	NA
EPI_ISL_13747744	NA
EPI_ISL_13747743	NA
EPI_ISL_13747746	NA
EPI_ISL_13747745	NA
EPI_ISL_13747749	NA
EPI_ISL_13747751	NA
EPI_ISL_13747752	NA
EPI_ISL_13747705	NA
EPI_ISL_13747755	NA
EPI_ISL_13747707	NA
EPI_ISL_13747754	NA
EPI_ISL_13747756	NA
EPI_ISL_13747765	NA
EPI_ISL_13747759	NA
EPI_ISL_13747762	NA
EPI_ISL_13747764	NA
EPI_ISL_13747763	NA
EPI_ISL_13747768	NA
EPI_ISL_13747706	NA
EPI_ISL_13747708	NA
EPI_ISL_13747711	NA
EPI_ISL_13747715	NA
EPI_ISL_13747717	NA
EPI_ISL_13747719	NA
EPI_ISL_13747722	NA
EPI_ISL_13747724	NA
EPI_ISL_13747554	NA
EPI_ISL_13747557	NA
EPI_ISL_13747556	NA
EPI_ISL_13747559	NA
EPI_ISL_13747558	NA
EPI_ISL_13747563	NA
EPI_ISL_13747566	NA
EPI_ISL_13747567	NA
EPI_ISL_13747560	NA
EPI_ISL_13747562	NA
EPI_ISL_13747561	NA
EPI_ISL_13813482	NA
EPI_ISL_13813400	NA
EPI_ISL_13813401	NA
EPI_ISL_13813403	NA
EPI_ISL_13813410	NA
EPI_ISL_13813415	NA
EPI_ISL_13813416	NA
EPI_ISL_13813422	NA
EPI_ISL_13813423	NA
EPI_ISL_13813426	NA
EPI_ISL_13813427	NA
EPI_ISL_13813419	NA
EPI_ISL_13813417	NA
EPI_ISL_13813433	NA
EPI_ISL_13813434	NA
EPI_ISL_13813431	NA
EPI_ISL_13813432	NA
EPI_ISL_13813437	NA
EPI_ISL_13813438	NA
EPI_ISL_13813435	NA
EPI_ISL_13813436	NA
EPI_ISL_13813428	NA
EPI_ISL_13813429	NA
EPI_ISL_13813440	NA
EPI_ISL_13813441	NA
EPI_ISL_13813444	NA
EPI_ISL_13813442	NA
EPI_ISL_13813445	NA
EPI_ISL_13813443	NA
EPI_ISL_13813446	NA
EPI_ISL_13813447	NA
EPI_ISL_13813466	NA
EPI_ISL_13813361	NA
EPI_ISL_13813368	NA
EPI_ISL_13813365	NA
EPI_ISL_13813370	NA
EPI_ISL_13813378	NA
EPI_ISL_13813379	NA
EPI_ISL_13813396	NA
EPI_ISL_13813381	NA
EPI_ISL_13813389	NA
EPI_ISL_13813388	NA
EPI_ISL_13813391	NA
EPI_ISL_13813390	NA
EPI_ISL_13813394	NA
EPI_ISL_13813397	NA
EPI_ISL_13813395	NA
EPI_ISL_13813312	NA
EPI_ISL_13813311	NA
EPI_ISL_13813320	NA
EPI_ISL_13813326	NA
EPI_ISL_13813330	NA
EPI_ISL_13813331	NA
EPI_ISL_13813335	NA
EPI_ISL_13813333	NA
EPI_ISL_13813336	NA
EPI_ISL_13813337	NA
EPI_ISL_13813342	NA
EPI_ISL_13813343	NA
EPI_ISL_13813344	NA
EPI_ISL_13813349	NA
EPI_ISL_13813348	NA
EPI_ISL_13813352	NA
EPI_ISL_13813350	NA
EPI_ISL_13813351	NA
EPI_ISL_13813356	NA
EPI_ISL_13813357	NA
EPI_ISL_13813355	NA
EPI_ISL_13813359	NA
EPI_ISL_13813248	NA
EPI_ISL_13813250	NA
EPI_ISL_13813251	NA
EPI_ISL_13813269	NA
EPI_ISL_13813273	NA
EPI_ISL_13813279	NA
EPI_ISL_13813284	NA
EPI_ISL_13813293	NA
EPI_ISL_13813298	NA
EPI_ISL_13813295	NA
EPI_ISL_13813481	NA
EPI_ISL_13813480	NA
EPI_ISL_13813364	NA
EPI_ISL_13813247	NA
EPI_ISL_13813362	NA
EPI_ISL_13813367	NA
EPI_ISL_13813254	NA
EPI_ISL_13813249	NA
EPI_ISL_13813366	NA
EPI_ISL_13813369	NA
EPI_ISL_13813253	NA
EPI_ISL_13813377	NA
EPI_ISL_13813374	NA
EPI_ISL_13813376	NA
EPI_ISL_13813373	NA
EPI_ISL_13813258	NA
EPI_ISL_13813375	NA
EPI_ISL_13813255	NA
EPI_ISL_13813260	NA
EPI_ISL_13813268	NA
EPI_ISL_13813372	NA
EPI_ISL_13813252	NA
EPI_ISL_13813256	NA
EPI_ISL_13813257	NA
EPI_ISL_13813265	NA
EPI_ISL_13813261	NA
EPI_ISL_13813382	NA
EPI_ISL_13813384	NA
EPI_ISL_13813259	NA
EPI_ISL_13813266	NA
EPI_ISL_13813380	NA
EPI_ISL_13813386	NA
EPI_ISL_13813264	NA
EPI_ISL_13813278	NA
EPI_ISL_13813263	NA
EPI_ISL_13813383	NA
EPI_ISL_13813262	NA
EPI_ISL_13813275	NA
EPI_ISL_13813271	NA
EPI_ISL_13813393	NA
EPI_ISL_13813294	NA
EPI_ISL_13813392	NA
EPI_ISL_13813387	NA
EPI_ISL_13813270	NA
EPI_ISL_13813272	NA
EPI_ISL_13813276	NA
EPI_ISL_13813267	NA
EPI_ISL_13813277	NA
EPI_ISL_13813292	NA
EPI_ISL_13813274	NA
EPI_ISL_13813283	NA
EPI_ISL_13813398	NA
EPI_ISL_13813282	NA
EPI_ISL_13813281	NA
EPI_ISL_13813286	NA
EPI_ISL_13813285	NA
EPI_ISL_13813289	NA
EPI_ISL_13813299	NA
EPI_ISL_13813287	NA
EPI_ISL_13813288	NA
EPI_ISL_13813291	NA
EPI_ISL_13813297	NA
EPI_ISL_13813296	NA
EPI_ISL_13813404	NA
EPI_ISL_13813290	NA
EPI_ISL_13813411	NA
EPI_ISL_13813412	NA
EPI_ISL_13813413	NA
EPI_ISL_13813408	NA
EPI_ISL_13813407	NA
EPI_ISL_13813414	NA
EPI_ISL_13813409	NA
EPI_ISL_13813406	NA
EPI_ISL_13813303	NA
EPI_ISL_13813301	NA
EPI_ISL_13813305	NA
EPI_ISL_13813302	NA
EPI_ISL_13813304	NA
EPI_ISL_13813306	NA
EPI_ISL_13813420	NA
EPI_ISL_13813300	NA
EPI_ISL_13813425	NA
EPI_ISL_13813418	NA
EPI_ISL_13813317	NA
EPI_ISL_13813310	NA
EPI_ISL_13813313	NA
EPI_ISL_13813307	NA
EPI_ISL_13813456	NA
EPI_ISL_13813327	NA
EPI_ISL_13813315	NA
EPI_ISL_13813308	NA
EPI_ISL_13813321	NA
EPI_ISL_13813322	NA
EPI_ISL_13813324	NA
EPI_ISL_13813448	NA
EPI_ISL_13813451	NA
EPI_ISL_13813452	NA
EPI_ISL_13813449	NA
EPI_ISL_13813455	NA
EPI_ISL_13813325	NA
EPI_ISL_13813319	NA
EPI_ISL_13813450	NA
EPI_ISL_13813339	NA
EPI_ISL_13813454	NA
EPI_ISL_13813334	NA
EPI_ISL_13813458	NA
EPI_ISL_13813332	NA
EPI_ISL_13813329	NA
EPI_ISL_13813462	NA
EPI_ISL_13813460	NA
EPI_ISL_13813341	NA
EPI_ISL_13813461	NA
EPI_ISL_13813463	NA
EPI_ISL_13813345	NA
EPI_ISL_13813346	NA
EPI_ISL_13813464	NA
EPI_ISL_13813353	NA
EPI_ISL_13813474	NA
EPI_ISL_13813467	NA
EPI_ISL_13813347	NA
EPI_ISL_13813473	NA
EPI_ISL_13747788	NA
EPI_ISL_13813354	NA
EPI_ISL_13747774	NA
EPI_ISL_13813476	NA
EPI_ISL_13747771	NA
EPI_ISL_13813472	NA
EPI_ISL_13813477	NA
EPI_ISL_13747748	NA
EPI_ISL_13813479	NA
EPI_ISL_13747779	NA
EPI_ISL_13747778	NA
EPI_ISL_13747785	NA
EPI_ISL_13747784	NA
EPI_ISL_13747786	NA
EPI_ISL_13747787	NA
EPI_ISL_13747782	NA
EPI_ISL_13747796	NA
EPI_ISL_13747747	NA
EPI_ISL_13747740	NA
EPI_ISL_13747739	NA
EPI_ISL_13747738	NA
EPI_ISL_13747742	NA
EPI_ISL_13747753	NA
EPI_ISL_13747741	NA
EPI_ISL_13747750	NA
EPI_ISL_13747757	NA
EPI_ISL_13747758	NA
EPI_ISL_13747729	NA
EPI_ISL_13747767	NA
EPI_ISL_13747766	NA
EPI_ISL_13747761	NA
EPI_ISL_13747760	NA
EPI_ISL_13747736	NA
EPI_ISL_13747730	NA
EPI_ISL_13747733	NA
EPI_ISL_13747713	NA
EPI_ISL_13747735	NA
EPI_ISL_13747714	NA
EPI_ISL_13747718	NA
EPI_ISL_13747710	NA
EPI_ISL_13747709	NA
EPI_ISL_13747712	NA
EPI_ISL_13747716	NA
EPI_ISL_13747720	NA
EPI_ISL_13747723	NA
EPI_ISL_13747579	NA
EPI_ISL_13747564	NA
EPI_ISL_13747721	NA
EPI_ISL_13747773	NA
EPI_ISL_13747726	NA
EPI_ISL_13747777	NA
EPI_ISL_13747783	NA
EPI_ISL_13750497	NA
EPI_ISL_13750459	NA
EPI_ISL_13750460	NA
EPI_ISL_13750461	NA
EPI_ISL_13750462	NA
EPI_ISL_13750463	NA
EPI_ISL_13750457	NA
EPI_ISL_13750458	NA
EPI_ISL_13750453	NA
EPI_ISL_13750454	NA
EPI_ISL_13750455	NA
EPI_ISL_13750471	NA
EPI_ISL_13750472	NA
EPI_ISL_13750473	NA
EPI_ISL_13750493	NA
EPI_ISL_13750490	NA
EPI_ISL_13750412	NA
EPI_ISL_13750417	NA
EPI_ISL_13750418	NA
EPI_ISL_13750427	NA
EPI_ISL_13750451	NA
EPI_ISL_13750443	NA
EPI_ISL_13750444	NA
EPI_ISL_13750445	NA
EPI_ISL_13750474	NA
EPI_ISL_13750469	NA
EPI_ISL_13750464	NA
EPI_ISL_13750465	NA
EPI_ISL_13750467	NA
EPI_ISL_13750483	NA
EPI_ISL_13750484	NA
EPI_ISL_13750485	NA
EPI_ISL_13750480	NA
EPI_ISL_13750481	NA
EPI_ISL_13750479	NA
EPI_ISL_13750476	NA
EPI_ISL_13750477	NA
EPI_ISL_13750478	NA
EPI_ISL_13750494	NA
EPI_ISL_13750495	NA
EPI_ISL_13750496	NA
EPI_ISL_13750491	NA
EPI_ISL_13750492	NA
EPI_ISL_13750486	NA
EPI_ISL_13750487	NA
EPI_ISL_13750489	NA
EPI_ISL_13750413	NA
EPI_ISL_13750414	NA
EPI_ISL_13750415	NA
EPI_ISL_13750416	NA
EPI_ISL_13750411	NA
EPI_ISL_13750419	NA
EPI_ISL_13750420	NA
EPI_ISL_13750421	NA
EPI_ISL_13750423	NA
EPI_ISL_13750429	NA
EPI_ISL_13750436	NA
EPI_ISL_13750438	NA
EPI_ISL_13750432	NA
EPI_ISL_13750450	NA
EPI_ISL_13750452	NA
EPI_ISL_13750446	NA
EPI_ISL_13750447	NA
EPI_ISL_13750448	NA
EPI_ISL_13750449	NA
EPI_ISL_13750442	NA
EPI_ISL_13755059	NA
EPI_ISL_13755057	NA
EPI_ISL_13755064	NA
EPI_ISL_13755062	NA
EPI_ISL_13755060	NA
EPI_ISL_13755069	NA
EPI_ISL_13755067	NA
EPI_ISL_13755066	NA
EPI_ISL_13755115	NA
EPI_ISL_13755114	NA
EPI_ISL_13755111	NA
EPI_ISL_13755132	NA
EPI_ISL_13755108	NA
EPI_ISL_13755124	NA
EPI_ISL_13755122	NA
EPI_ISL_13755121	NA
EPI_ISL_13755117	NA
EPI_ISL_13755130	NA
EPI_ISL_13755138	NA
EPI_ISL_13755135	NA
EPI_ISL_13755136	NA
EPI_ISL_13755131	NA
EPI_ISL_13755128	NA
EPI_ISL_13755140	NA
EPI_ISL_13755144	NA
EPI_ISL_13755104	NA
EPI_ISL_13755105	NA
EPI_ISL_13755073	NA
EPI_ISL_13755100	NA
EPI_ISL_13755101	NA
EPI_ISL_13755074	NA
EPI_ISL_13755075	NA
EPI_ISL_13755082	NA
EPI_ISL_13755080	NA
EPI_ISL_13755089	NA
EPI_ISL_13755087	NA
EPI_ISL_13755095	NA
EPI_ISL_13760984	NA
EPI_ISL_13755076	NA
EPI_ISL_13755058	NA
EPI_ISL_13755133	NA
EPI_ISL_13755065	NA
EPI_ISL_13755109	NA
EPI_ISL_13755056	NA
EPI_ISL_13755116	NA
EPI_ISL_13755125	NA
EPI_ISL_13755110	NA
EPI_ISL_13755123	NA
EPI_ISL_13755119	NA
EPI_ISL_13755118	NA
EPI_ISL_13755120	NA
EPI_ISL_13755126	NA
EPI_ISL_13755141	NA
EPI_ISL_13755143	NA
EPI_ISL_13755139	NA
EPI_ISL_13755103	NA
EPI_ISL_13755102	NA
EPI_ISL_13755081	NA
EPI_ISL_13755070	NA
EPI_ISL_13755085	NA
EPI_ISL_13755086	NA
EPI_ISL_13755091	NA
EPI_ISL_13755093	NA
EPI_ISL_13750433	NA
EPI_ISL_13750456	NA
EPI_ISL_13750470	NA
EPI_ISL_13750468	NA
EPI_ISL_13750466	NA
EPI_ISL_13750482	NA
EPI_ISL_13750488	NA
EPI_ISL_13750424	NA
EPI_ISL_13750425	NA
EPI_ISL_13750422	NA
EPI_ISL_13750440	NA
EPI_ISL_13750435	NA
EPI_ISL_13750437	NA
EPI_ISL_13750431	NA
EPI_ISL_13750434	NA
EPI_ISL_13750500	NA
EPI_ISL_13750498	NA
EPI_ISL_13750475	NA
EPI_ISL_13750499	NA
EPI_ISL_13750439	NA
EPI_ISL_13755072	NA
EPI_ISL_13755107	NA
EPI_ISL_13755112	NA
EPI_ISL_13755083	NA
EPI_ISL_13755090	NA
EPI_ISL_13755129	NA
EPI_ISL_13755142	NA
EPI_ISL_13755078	NA
EPI_ISL_13755084	NA
EPI_ISL_13755097	NA
EPI_ISL_13726858	ON953852.1
EPI_ISL_13726847	ON953841.1
EPI_ISL_13726848	ON953842.1
EPI_ISL_13726849	ON953843.1
EPI_ISL_13726855	ON953849.1
EPI_ISL_13726856	ON953850.1
EPI_ISL_13726857	ON953851.1
EPI_ISL_13726851	ON953845.1
EPI_ISL_13726852	ON953846.1
EPI_ISL_13726853	ON953847.1
EPI_ISL_13726843	ON953837.1
EPI_ISL_13726844	ON953838.1
EPI_ISL_13726845	ON953839.1
EPI_ISL_13726846	ON953840.1
EPI_ISL_13726850	ON953844.1
EPI_ISL_13726859	ON953853.1
EPI_ISL_13726854	ON953848.1
EPI_ISL_13813471	NA
EPI_ISL_13847868	NA
EPI_ISL_13849954	ON994824.1
EPI_ISL_13849942	ON994812.1
EPI_ISL_13883271	NA
EPI_ISL_13750430	NA
EPI_ISL_13750428	NA
EPI_ISL_13750441	NA
EPI_ISL_13747553	NA
EPI_ISL_13747555	NA
EPI_ISL_13747565	NA
EPI_ISL_13747568	NA
EPI_ISL_13747569	NA
EPI_ISL_13762796	NA
EPI_ISL_13813402	NA
EPI_ISL_13813421	NA
EPI_ISL_13813424	NA
EPI_ISL_13813430	NA
EPI_ISL_13813439	NA
EPI_ISL_13813453	NA
EPI_ISL_13813459	NA
EPI_ISL_13813457	NA
EPI_ISL_13813465	NA
EPI_ISL_13813468	NA
EPI_ISL_13813469	NA
EPI_ISL_13813470	NA
EPI_ISL_13813478	NA
EPI_ISL_13813475	NA
EPI_ISL_13813360	NA
EPI_ISL_13813363	NA
EPI_ISL_13813371	NA
EPI_ISL_13813385	NA
EPI_ISL_13813399	NA
EPI_ISL_13813316	NA
EPI_ISL_13813314	NA
EPI_ISL_13813309	NA
EPI_ISL_13813323	NA
EPI_ISL_13813318	NA
EPI_ISL_13813338	NA
EPI_ISL_13813340	NA
EPI_ISL_13849913	ON994783.1
EPI_ISL_13849911	ON994781.1
EPI_ISL_13849903	ON994773.1
EPI_ISL_13849936	ON994806.1
EPI_ISL_13849935	ON994805.1
EPI_ISL_13849930	ON994800.1
EPI_ISL_13849927	ON994797.1
EPI_ISL_13849921	ON994791.1
EPI_ISL_13849920	ON994790.1
EPI_ISL_13850030	NA
EPI_ISL_13847777	NA
EPI_ISL_13847770	NA
EPI_ISL_13847769	NA
EPI_ISL_13847781	NA
EPI_ISL_13847812	NA
EPI_ISL_13847810	NA
EPI_ISL_13847805	NA
EPI_ISL_13847817	NA
EPI_ISL_13847727	NA
EPI_ISL_13847724	NA
EPI_ISL_13847718	NA
EPI_ISL_13847747	NA
EPI_ISL_13847739	NA
EPI_ISL_13849958	ON994828.1
EPI_ISL_13849956	ON994826.1
EPI_ISL_13849949	ON994819.1
EPI_ISL_13849979	ON994848.1
EPI_ISL_13849978	ON994847.1
EPI_ISL_13849976	ON994845.1
EPI_ISL_13849971	ON994840.1
EPI_ISL_13849970	ON994839.1
EPI_ISL_13849969	ON994838.1
EPI_ISL_13849966	ON994836.1
EPI_ISL_13849965	ON994835.1
EPI_ISL_13849964	ON994834.1
EPI_ISL_13849961	ON994831.1
EPI_ISL_13849960	ON994830.1
EPI_ISL_13849959	ON994829.1
EPI_ISL_13849982	ON994851.1
EPI_ISL_13849981	ON994850.1
EPI_ISL_13895537	NA
EPI_ISL_13895545	NA
EPI_ISL_13895511	NA
EPI_ISL_13895519	NA
EPI_ISL_13895523	NA
EPI_ISL_13895528	NA
EPI_ISL_13895526	NA
EPI_ISL_13895465	NA
EPI_ISL_13895469	NA
EPI_ISL_13895480	NA
EPI_ISL_13895442	NA
EPI_ISL_13895450	NA
EPI_ISL_13895457	NA
EPI_ISL_13895547	NA
EPI_ISL_13895506	NA
EPI_ISL_13755077	NA
EPI_ISL_13847758	NA
EPI_ISL_13762789	NA
EPI_ISL_13762791	NA
EPI_ISL_13750426	NA
EPI_ISL_13755127	NA
EPI_ISL_13755137	NA
EPI_ISL_13755134	NA
EPI_ISL_13755063	NA
EPI_ISL_13755061	NA
EPI_ISL_13755068	NA
EPI_ISL_13755113	NA
EPI_ISL_13755106	NA
EPI_ISL_13755079	NA
EPI_ISL_13755071	NA
EPI_ISL_13755099	NA
EPI_ISL_13755088	NA
EPI_ISL_13755096	NA
EPI_ISL_13755094	NA
EPI_ISL_13755092	NA
EPI_ISL_13755098	NA
EPI_ISL_13760983	NA
EPI_ISL_13747604	NA
EPI_ISL_13747609	NA
EPI_ISL_13747614	NA
EPI_ISL_13747615	NA
EPI_ISL_13747616	NA
EPI_ISL_13895775	NA
EPI_ISL_13895774	NA
EPI_ISL_13895779	NA
EPI_ISL_13895780	NA
EPI_ISL_13895784	NA
EPI_ISL_13895788	NA
EPI_ISL_13895736	NA
EPI_ISL_13895787	NA
EPI_ISL_13895791	NA
EPI_ISL_13895790	NA
EPI_ISL_13895758	NA
EPI_ISL_13895793	NA
EPI_ISL_13895798	NA
EPI_ISL_13895733	NA
EPI_ISL_13895735	NA
EPI_ISL_13895734	NA
EPI_ISL_13895739	NA
EPI_ISL_13895738	NA
EPI_ISL_13895743	NA
EPI_ISL_13895747	NA
EPI_ISL_13895751	NA
EPI_ISL_13895750	NA
EPI_ISL_13895755	NA
EPI_ISL_13895753	NA
EPI_ISL_13895752	NA
EPI_ISL_13895759	NA
EPI_ISL_13895757	NA
EPI_ISL_13895762	NA
EPI_ISL_13895761	NA
EPI_ISL_13895722	NA
EPI_ISL_13895766	NA
EPI_ISL_13895768	NA
EPI_ISL_13895765	NA
EPI_ISL_13895763	NA
EPI_ISL_13895773	NA
EPI_ISL_13895772	NA
EPI_ISL_13895703	NA
EPI_ISL_13895771	NA
EPI_ISL_13895704	NA
EPI_ISL_13895702	NA
EPI_ISL_13895709	NA
EPI_ISL_13895711	NA
EPI_ISL_13895715	NA
EPI_ISL_13895714	NA
EPI_ISL_13895713	NA
EPI_ISL_13895712	NA
EPI_ISL_13895718	NA
EPI_ISL_13895717	NA
EPI_ISL_13895716	NA
EPI_ISL_13895721	NA
EPI_ISL_13895720	NA
EPI_ISL_13895726	NA
EPI_ISL_13895727	NA
EPI_ISL_13895656	NA
EPI_ISL_13895654	NA
EPI_ISL_13895659	NA
EPI_ISL_13895657	NA
EPI_ISL_13895661	NA
EPI_ISL_13895660	NA
EPI_ISL_13895667	NA
EPI_ISL_13895695	NA
EPI_ISL_13895665	NA
EPI_ISL_13895664	NA
EPI_ISL_13895673	NA
EPI_ISL_13895672	NA
EPI_ISL_13895671	NA
EPI_ISL_13895675	NA
EPI_ISL_13895680	NA
EPI_ISL_13895684	NA
EPI_ISL_13895619	NA
EPI_ISL_13895688	NA
EPI_ISL_13895687	NA
EPI_ISL_13895690	NA
EPI_ISL_13895696	NA
EPI_ISL_13895694	NA
EPI_ISL_13895610	NA
EPI_ISL_13895616	NA
EPI_ISL_13895617	NA
EPI_ISL_13895625	NA
EPI_ISL_13895624	NA
EPI_ISL_13895629	NA
EPI_ISL_13895628	NA
EPI_ISL_13895632	NA
EPI_ISL_13895631	NA
EPI_ISL_13895636	NA
EPI_ISL_13895643	NA
EPI_ISL_13895648	NA
EPI_ISL_13895647	NA
EPI_ISL_13895650	NA
EPI_ISL_13895601	NA
EPI_ISL_13895602	NA
EPI_ISL_13895607	NA
EPI_ISL_13895606	NA
EPI_ISL_13895576	NA
EPI_ISL_13895582	NA
EPI_ISL_13895580	NA
EPI_ISL_13895586	NA
EPI_ISL_13895585	NA
EPI_ISL_13895589	NA
EPI_ISL_13895588	NA
EPI_ISL_13895587	NA
EPI_ISL_13895597	NA
EPI_ISL_13895596	NA
EPI_ISL_13895594	NA
EPI_ISL_13895599	NA
EPI_ISL_13895598	NA
EPI_ISL_13895557	NA
EPI_ISL_13895554	NA
EPI_ISL_13895559	NA
EPI_ISL_13895560	NA
EPI_ISL_13895562	NA
EPI_ISL_13895561	NA
EPI_ISL_13895568	NA
EPI_ISL_13895567	NA
EPI_ISL_13895570	NA
EPI_ISL_13895575	NA
EPI_ISL_13895573	NA
EPI_ISL_13895572	NA
EPI_ISL_13895792	NA
EPI_ISL_13895579	NA
EPI_ISL_13895748	NA
EPI_ISL_13895669	NA
EPI_ISL_13895754	NA
EPI_ISL_13895756	NA
EPI_ISL_13895679	NA
EPI_ISL_13895760	NA
EPI_ISL_13895565	NA
EPI_ISL_13895692	NA
EPI_ISL_13895693	NA
EPI_ISL_13895634	NA
EPI_ISL_13895638	NA
EPI_ISL_13895724	NA
EPI_ISL_13895605	NA
EPI_ISL_13895725	NA
EPI_ISL_13895730	NA
EPI_ISL_13895776	NA
EPI_ISL_13895786	NA
EPI_ISL_13895707	NA
EPI_ISL_13895609	NA
EPI_ISL_13895769	NA
EPI_ISL_13895770	NA
EPI_ISL_13895783	NA
EPI_ISL_13895795	NA
EPI_ISL_13895794	NA
EPI_ISL_13895581	NA
EPI_ISL_13895590	NA
EPI_ISL_13895592	NA
EPI_ISL_13895593	NA
EPI_ISL_13895653	NA
EPI_ISL_13895662	NA
EPI_ISL_13895796	NA
EPI_ISL_13895552	NA
EPI_ISL_13895550	NA
EPI_ISL_13895555	NA
EPI_ISL_13895678	NA
EPI_ISL_13895558	NA
EPI_ISL_13895742	NA
EPI_ISL_13895681	NA
EPI_ISL_13895566	NA
EPI_ISL_13895731	NA
EPI_ISL_13895686	NA
EPI_ISL_13895732	NA
EPI_ISL_13895741	NA
EPI_ISL_13895618	NA
EPI_ISL_13895613	NA
EPI_ISL_13895737	NA
EPI_ISL_13895626	NA
EPI_ISL_13895630	NA
EPI_ISL_13895749	NA
EPI_ISL_13895640	NA
EPI_ISL_13895764	NA
EPI_ISL_13895637	NA
EPI_ISL_13895641	NA
EPI_ISL_13895767	NA
EPI_ISL_13895710	NA
EPI_ISL_13895600	NA
EPI_ISL_13895705	NA
EPI_ISL_13895708	NA
EPI_ISL_13895723	NA
EPI_ISL_13895719	NA
EPI_ISL_13895608	NA
EPI_ISL_13895701	NA
EPI_ISL_13895603	NA
EPI_ISL_13895689	NA
EPI_ISL_13895646	NA
EPI_ISL_13895697	NA
EPI_ISL_13895699	NA
EPI_ISL_13895577	NA
EPI_ISL_13895698	NA
EPI_ISL_13895584	NA
EPI_ISL_13895778	NA
EPI_ISL_13895591	NA
EPI_ISL_13895655	NA
EPI_ISL_13895658	NA
EPI_ISL_13895782	NA
EPI_ISL_13895781	NA
EPI_ISL_13895666	NA
EPI_ISL_13895677	NA
EPI_ISL_13895668	NA
EPI_ISL_13895674	NA
EPI_ISL_13895564	NA
EPI_ISL_13895682	NA
EPI_ISL_13895569	NA
EPI_ISL_13895691	NA
EPI_ISL_13895614	NA
EPI_ISL_13895571	NA
EPI_ISL_13895744	NA
EPI_ISL_13895633	NA
EPI_ISL_13895621	NA
EPI_ISL_13895620	NA
EPI_ISL_13895627	NA
EPI_ISL_13895635	NA
EPI_ISL_13895745	NA
EPI_ISL_13895645	NA
EPI_ISL_13895639	NA
EPI_ISL_13895649	NA
EPI_ISL_13895652	NA
EPI_ISL_13895700	NA
EPI_ISL_13895604	NA
EPI_ISL_13895729	NA
EPI_ISL_13955564	NA
EPI_ISL_14016475	NA
EPI_ISL_14016476	NA
EPI_ISL_14051511	NA
EPI_ISL_14051510	NA
EPI_ISL_13955566	NA
EPI_ISL_13955554	NA
EPI_ISL_13955555	NA
EPI_ISL_13955556	NA
EPI_ISL_13955557	NA
EPI_ISL_13955558	NA
EPI_ISL_13955559	NA
EPI_ISL_13955560	NA
EPI_ISL_13955562	NA
EPI_ISL_13955565	NA
EPI_ISL_14016473	NA
EPI_ISL_14016474	NA
EPI_ISL_14016479	NA
EPI_ISL_14016477	NA
EPI_ISL_14016478	NA
EPI_ISL_14016470	NA
EPI_ISL_14051507	NA
EPI_ISL_14051512	NA
EPI_ISL_14051513	NA
EPI_ISL_14051515	NA
EPI_ISL_14051514	NA
EPI_ISL_14051508	NA
EPI_ISL_14075063	NA
EPI_ISL_14075064	NA
EPI_ISL_13955561	NA
EPI_ISL_13955552	NA
EPI_ISL_14000124	OP045586.1
EPI_ISL_14000103	OP045567.1
EPI_ISL_14000117	OP045579.1
EPI_ISL_14000045	OP045509.1
EPI_ISL_14000126	OP045588.1
EPI_ISL_14000122	OP045584.1
EPI_ISL_14000123	OP045585.1
EPI_ISL_14000120	OP045582.1
EPI_ISL_14000121	OP045583.1
EPI_ISL_14000125	OP045587.1
EPI_ISL_14000101	OP045565.1
EPI_ISL_14000102	OP045566.1
EPI_ISL_14000119	OP045581.1
EPI_ISL_14000108	OP045572.1
EPI_ISL_14000109	OP045573.1
EPI_ISL_14000106	OP045570.1
EPI_ISL_14000107	OP045571.1
EPI_ISL_14000111	OP045575.1
EPI_ISL_14000112	OP045576.1
EPI_ISL_14000110	OP045574.1
EPI_ISL_14000118	OP045580.1
EPI_ISL_14000044	OP045508.1
EPI_ISL_14000043	OP045507.1
EPI_ISL_14000046	OP045510.1
EPI_ISL_14000048	OP045512.1
EPI_ISL_14000049	OP045513.1
EPI_ISL_14000047	OP045511.1
EPI_ISL_14000051	OP045515.1
EPI_ISL_14000087	OP045551.1
EPI_ISL_14000038	OP045502.1
EPI_ISL_14000040	OP045504.1
EPI_ISL_14000041	OP045505.1
EPI_ISL_14000089	OP045553.1
EPI_ISL_14000059	OP045523.1
EPI_ISL_14000090	OP045554.1
EPI_ISL_14000097	OP045561.1
EPI_ISL_14000096	OP045560.1
EPI_ISL_14000099	OP045563.1
EPI_ISL_14000098	OP045562.1
EPI_ISL_14000077	OP045541.1
EPI_ISL_14000050	OP045514.1
EPI_ISL_14000053	OP045517.1
EPI_ISL_14000052	OP045516.1
EPI_ISL_14000055	OP045519.1
EPI_ISL_14000054	OP045518.1
EPI_ISL_14000057	OP045521.1
EPI_ISL_14000058	OP045522.1
EPI_ISL_14000060	OP045524.1
EPI_ISL_14000062	OP045526.1
EPI_ISL_14000083	OP045547.1
EPI_ISL_14000061	OP045525.1
EPI_ISL_14000063	OP045527.1
EPI_ISL_14000093	OP045557.1
EPI_ISL_14000092	OP045556.1
EPI_ISL_14000095	OP045559.1
EPI_ISL_14000094	OP045558.1
EPI_ISL_14000066	OP045530.1
EPI_ISL_14000065	OP045529.1
EPI_ISL_14000068	OP045532.1
EPI_ISL_14000072	OP045536.1
EPI_ISL_14000074	OP045538.1
EPI_ISL_14000076	OP045540.1
EPI_ISL_14000084	OP045548.1
EPI_ISL_14000079	OP045543.1
EPI_ISL_14000078	OP045542.1
EPI_ISL_14000080	OP045544.1
EPI_ISL_14000082	OP045546.1
EPI_ISL_14000086	OP045550.1
EPI_ISL_14000100	OP045564.1
EPI_ISL_14000104	OP045568.1
EPI_ISL_14000105	OP045569.1
EPI_ISL_14000113	OP045577.1
EPI_ISL_14000091	OP045555.1
EPI_ISL_14000069	OP045533.1
EPI_ISL_14000064	OP045528.1
EPI_ISL_14000075	OP045539.1
EPI_ISL_14000081	OP045545.1
EPI_ISL_14000067	OP045531.1
EPI_ISL_14000070	OP045534.1
EPI_ISL_14000073	OP045537.1
EPI_ISL_14000114	OP045578.1
EPI_ISL_13907120	NA
EPI_ISL_14014867	NA
EPI_ISL_14014874	NA
EPI_ISL_14014950	NA
EPI_ISL_14014919	NA
EPI_ISL_14014915	NA
EPI_ISL_13907122	NA
EPI_ISL_13907140	NA
EPI_ISL_13907128	NA
EPI_ISL_13907118	NA
EPI_ISL_13907196	NA
EPI_ISL_13907115	NA
EPI_ISL_13907146	NA
EPI_ISL_13907143	NA
EPI_ISL_13907144	NA
EPI_ISL_13907141	NA
EPI_ISL_13907099	NA
EPI_ISL_13907178	NA
EPI_ISL_13907090	NA
EPI_ISL_13907160	NA
EPI_ISL_13907156	NA
EPI_ISL_13907101	NA
EPI_ISL_13907145	NA
EPI_ISL_13907135	NA
EPI_ISL_13907185	NA
EPI_ISL_13907174	NA
EPI_ISL_14014859	NA
EPI_ISL_13907165	NA
EPI_ISL_13907166	NA
EPI_ISL_13907169	NA
EPI_ISL_13907200	NA
EPI_ISL_13907164	NA
EPI_ISL_13907161	NA
EPI_ISL_13907162	NA
EPI_ISL_13907155	NA
EPI_ISL_13907158	NA
EPI_ISL_13907159	NA
EPI_ISL_13907153	NA
EPI_ISL_13907150	NA
EPI_ISL_13907151	NA
EPI_ISL_13907179	NA
EPI_ISL_13907112	NA
EPI_ISL_13907136	NA
EPI_ISL_13907117	NA
EPI_ISL_13907113	NA
EPI_ISL_13907133	NA
EPI_ISL_13907110	NA
EPI_ISL_13907149	NA
EPI_ISL_13907114	NA
EPI_ISL_13907142	NA
EPI_ISL_13907134	NA
EPI_ISL_13907132	NA
EPI_ISL_13907139	NA
EPI_ISL_13907137	NA
EPI_ISL_13907130	NA
EPI_ISL_13907100	NA
EPI_ISL_13907105	NA
EPI_ISL_13907106	NA
EPI_ISL_13907168	NA
EPI_ISL_13907086	NA
EPI_ISL_13907091	NA
EPI_ISL_13907097	NA
EPI_ISL_13907098	NA
EPI_ISL_13907095	NA
EPI_ISL_13907096	NA
EPI_ISL_13907124	NA
EPI_ISL_13907125	NA
EPI_ISL_13907119	NA
EPI_ISL_13907103	NA
EPI_ISL_13907088	NA
EPI_ISL_13907198	NA
EPI_ISL_13907167	NA
EPI_ISL_13907154	NA
EPI_ISL_13907182	NA
EPI_ISL_13907189	NA
EPI_ISL_13907176	NA
EPI_ISL_13907181	NA
EPI_ISL_13907171	NA
EPI_ISL_14014840	NA
EPI_ISL_14014841	NA
EPI_ISL_14014845	NA
EPI_ISL_14014844	NA
EPI_ISL_14014842	NA
EPI_ISL_14014848	NA
EPI_ISL_14014853	NA
EPI_ISL_14014854	NA
EPI_ISL_14014843	NA
EPI_ISL_14014851	NA
EPI_ISL_14014828	NA
EPI_ISL_14014850	NA
EPI_ISL_14014829	NA
EPI_ISL_14014856	NA
EPI_ISL_14014857	NA
EPI_ISL_14014832	NA
EPI_ISL_14014825	NA
EPI_ISL_14014835	NA
EPI_ISL_14014826	NA
EPI_ISL_14014834	NA
EPI_ISL_14014827	NA
EPI_ISL_14014858	NA
EPI_ISL_14014830	NA
EPI_ISL_14014836	NA
EPI_ISL_14014890	NA
EPI_ISL_14014839	NA
EPI_ISL_14014885	NA
EPI_ISL_14014891	NA
EPI_ISL_14014887	NA
EPI_ISL_14014892	NA
EPI_ISL_14014882	NA
EPI_ISL_14014884	NA
EPI_ISL_14014886	NA
EPI_ISL_14014861	NA
EPI_ISL_14014883	NA
EPI_ISL_14014895	NA
EPI_ISL_14014897	NA
EPI_ISL_14014893	NA
EPI_ISL_14014870	NA
EPI_ISL_14014898	NA
EPI_ISL_14014860	NA
EPI_ISL_14014865	NA
EPI_ISL_14014868	NA
EPI_ISL_14014866	NA
EPI_ISL_14014881	NA
EPI_ISL_14014873	NA
EPI_ISL_14014871	NA
EPI_ISL_14014872	NA
EPI_ISL_14014877	NA
EPI_ISL_14014875	NA
EPI_ISL_14014876	NA
EPI_ISL_14014880	NA
EPI_ISL_14014878	NA
EPI_ISL_14014938	NA
EPI_ISL_14014900	NA
EPI_ISL_14014904	NA
EPI_ISL_14014908	NA
EPI_ISL_14014905	NA
EPI_ISL_14014906	NA
EPI_ISL_14014879	NA
EPI_ISL_14014941	NA
EPI_ISL_14014937	NA
EPI_ISL_14014939	NA
EPI_ISL_14014940	NA
EPI_ISL_14014909	NA
EPI_ISL_14014949	NA
EPI_ISL_14014903	NA
EPI_ISL_14014902	NA
EPI_ISL_14014946	NA
EPI_ISL_14014907	NA
EPI_ISL_14014918	NA
EPI_ISL_14014911	NA
EPI_ISL_14014912	NA
EPI_ISL_14014913	NA
EPI_ISL_14014945	NA
EPI_ISL_14014944	NA
EPI_ISL_14014942	NA
EPI_ISL_14014943	NA
EPI_ISL_14014947	NA
EPI_ISL_14014929	NA
EPI_ISL_14014948	NA
EPI_ISL_14014951	NA
EPI_ISL_14014952	NA
EPI_ISL_14014926	NA
EPI_ISL_14014922	NA
EPI_ISL_14014923	NA
EPI_ISL_14014935	NA
EPI_ISL_14014927	NA
EPI_ISL_14014928	NA
EPI_ISL_14014924	NA
EPI_ISL_14014921	NA
EPI_ISL_14014925	NA
EPI_ISL_14014932	NA
EPI_ISL_14014930	NA
EPI_ISL_14014931	NA
EPI_ISL_14014831	NA
EPI_ISL_14014936	NA
EPI_ISL_14014916	NA
EPI_ISL_14014914	NA
EPI_ISL_14014917	NA
EPI_ISL_14014934	NA
EPI_ISL_14014910	NA
EPI_ISL_14014849	NA
EPI_ISL_14014888	NA
EPI_ISL_14014896	NA
EPI_ISL_14014837	NA
EPI_ISL_14014864	NA
EPI_ISL_14014899	NA
EPI_ISL_13907102	NA
EPI_ISL_13907183	NA
EPI_ISL_14099775	NA
EPI_ISL_14099773	NA
EPI_ISL_14099771	NA
EPI_ISL_14099752	NA
EPI_ISL_14099754	NA
EPI_ISL_14099753	NA
EPI_ISL_14099755	NA
EPI_ISL_14099758	NA
EPI_ISL_14099757	NA
EPI_ISL_14099763	NA
EPI_ISL_14099760	NA
EPI_ISL_14099737	NA
EPI_ISL_14099741	NA
EPI_ISL_14099748	NA
EPI_ISL_14099744	NA
EPI_ISL_14099816	NA
EPI_ISL_14099818	NA
EPI_ISL_14099821	NA
EPI_ISL_14099891	NA
EPI_ISL_14099890	NA
EPI_ISL_14099883	NA
EPI_ISL_14099885	NA
EPI_ISL_14099882	NA
EPI_ISL_14099889	NA
EPI_ISL_14099837	NA
EPI_ISL_14099836	NA
EPI_ISL_14099839	NA
EPI_ISL_14099838	NA
EPI_ISL_14099833	NA
EPI_ISL_14099832	NA
EPI_ISL_14099835	NA
EPI_ISL_14099774	NA
EPI_ISL_14099772	NA
EPI_ISL_14099751	NA
EPI_ISL_14099750	NA
EPI_ISL_14099759	NA
EPI_ISL_14099756	NA
EPI_ISL_14099762	NA
EPI_ISL_14099765	NA
EPI_ISL_14099764	NA
EPI_ISL_14099761	NA
EPI_ISL_14099767	NA
EPI_ISL_14099766	NA
EPI_ISL_14099769	NA
EPI_ISL_14099768	NA
EPI_ISL_14099819	NA
EPI_ISL_14099820	NA
EPI_ISL_14099825	NA
EPI_ISL_14099828	NA
EPI_ISL_14099822	NA
EPI_ISL_14099824	NA
EPI_ISL_14099823	NA
EPI_ISL_13915367	NA
EPI_ISL_14099738	NA
EPI_ISL_14099840	NA
EPI_ISL_14099829	NA
EPI_ISL_14099841	NA
EPI_ISL_14099827	NA
EPI_ISL_14099817	NA
EPI_ISL_14099739	NA
EPI_ISL_14099740	NA
EPI_ISL_14099743	NA
EPI_ISL_14099742	NA
EPI_ISL_14099746	NA
EPI_ISL_13911905	NA
EPI_ISL_14011215	NA
EPI_ISL_14011196	NA
EPI_ISL_14011221	NA
EPI_ISL_14011201	NA
EPI_ISL_14011204	NA
EPI_ISL_14011206	NA
EPI_ISL_14011209	NA
EPI_ISL_14011254	NA
EPI_ISL_14011260	NA
EPI_ISL_14011255	NA
EPI_ISL_14011315	NA
EPI_ISL_14011318	NA
EPI_ISL_14011342	NA
EPI_ISL_14011299	NA
EPI_ISL_14012310	NA
EPI_ISL_14011233	NA
EPI_ISL_14011293	NA
EPI_ISL_13911902	NA
EPI_ISL_13911906	NA
EPI_ISL_13911907	NA
EPI_ISL_13911901	NA
EPI_ISL_13911910	NA
EPI_ISL_13911915	NA
EPI_ISL_13911916	NA
EPI_ISL_13911913	NA
EPI_ISL_13911914	NA
EPI_ISL_13911912	NA
EPI_ISL_13911919	NA
EPI_ISL_13911920	NA
EPI_ISL_13911921	NA
EPI_ISL_13911948	NA
EPI_ISL_13911949	NA
EPI_ISL_13911946	NA
EPI_ISL_13911947	NA
EPI_ISL_13911944	NA
EPI_ISL_13911951	NA
EPI_ISL_13911950	NA
EPI_ISL_13911926	NA
EPI_ISL_13911925	NA
EPI_ISL_13911922	NA
EPI_ISL_13911932	NA
EPI_ISL_13911894	NA
EPI_ISL_13911939	NA
EPI_ISL_13911937	NA
EPI_ISL_13911938	NA
EPI_ISL_13911936	NA
EPI_ISL_13911933	NA
EPI_ISL_13911940	NA
EPI_ISL_13911941	NA
EPI_ISL_13911889	NA
EPI_ISL_13911899	NA
EPI_ISL_13911896	NA
EPI_ISL_13911895	NA
EPI_ISL_13911876	NA
EPI_ISL_13911877	NA
EPI_ISL_13911873	NA
EPI_ISL_13911871	NA
EPI_ISL_13911880	NA
EPI_ISL_13911887	NA
EPI_ISL_13911883	NA
EPI_ISL_13911884	NA
EPI_ISL_13911881	NA
EPI_ISL_13911863	NA
EPI_ISL_13911864	NA
EPI_ISL_13911861	NA
EPI_ISL_13911862	NA
EPI_ISL_13915433	NA
EPI_ISL_13915432	NA
EPI_ISL_13915431	NA
EPI_ISL_13915430	NA
EPI_ISL_13915434	NA
EPI_ISL_13915409	NA
EPI_ISL_13915411	NA
EPI_ISL_13915418	NA
EPI_ISL_13915416	NA
EPI_ISL_13915428	NA
EPI_ISL_13915427	NA
EPI_ISL_13915426	NA
EPI_ISL_13915424	NA
EPI_ISL_13915423	NA
EPI_ISL_13915400	NA
EPI_ISL_13915408	NA
EPI_ISL_13915406	NA
EPI_ISL_13915404	NA
EPI_ISL_13915403	NA
EPI_ISL_13915402	NA
EPI_ISL_13915391	NA
EPI_ISL_13915390	NA
EPI_ISL_13915399	NA
EPI_ISL_13915397	NA
EPI_ISL_13915394	NA
EPI_ISL_13915377	NA
EPI_ISL_13915375	NA
EPI_ISL_13915374	NA
EPI_ISL_13915373	NA
EPI_ISL_13915371	NA
EPI_ISL_13915379	NA
EPI_ISL_13915380	NA
EPI_ISL_13915388	NA
EPI_ISL_13915387	NA
EPI_ISL_13915386	NA
EPI_ISL_13915385	NA
EPI_ISL_13915384	NA
EPI_ISL_13915382	NA
EPI_ISL_13915366	NA
EPI_ISL_13915365	NA
EPI_ISL_13915364	NA
EPI_ISL_13915369	NA
EPI_ISL_13915368	NA
EPI_ISL_13921503	NA
EPI_ISL_13921504	NA
EPI_ISL_14011207	NA
EPI_ISL_14011202	NA
EPI_ISL_14011330	NA
EPI_ISL_14011332	NA
EPI_ISL_14011336	NA
EPI_ISL_14011341	NA
EPI_ISL_14011345	NA
EPI_ISL_14011316	NA
EPI_ISL_14011319	NA
EPI_ISL_14011324	NA
EPI_ISL_14011357	NA
EPI_ISL_14011326	NA
EPI_ISL_14011212	NA
EPI_ISL_14011213	NA
EPI_ISL_14011214	NA
EPI_ISL_14011216	NA
EPI_ISL_14011218	NA
EPI_ISL_14011228	NA
EPI_ISL_14011226	NA
EPI_ISL_14011223	NA
EPI_ISL_14011224	NA
EPI_ISL_14011271	NA
EPI_ISL_14011262	NA
EPI_ISL_14011252	NA
EPI_ISL_14011253	NA
EPI_ISL_14011256	NA
EPI_ISL_14011264	NA
EPI_ISL_14011265	NA
EPI_ISL_14011257	NA
EPI_ISL_14011258	NA
EPI_ISL_14011259	NA
EPI_ISL_14011270	NA
EPI_ISL_14011272	NA
EPI_ISL_14011273	NA
EPI_ISL_14011263	NA
EPI_ISL_14011266	NA
EPI_ISL_14011267	NA
EPI_ISL_14011235	NA
EPI_ISL_14011269	NA
EPI_ISL_14011230	NA
EPI_ISL_14011236	NA
EPI_ISL_14011237	NA
EPI_ISL_14011238	NA
EPI_ISL_14011239	NA
EPI_ISL_14011250	NA
EPI_ISL_14011251	NA
EPI_ISL_14011241	NA
EPI_ISL_14011248	NA
EPI_ISL_14011249	NA
EPI_ISL_14011277	NA
EPI_ISL_14011278	NA
EPI_ISL_14011279	NA
EPI_ISL_14011290	NA
EPI_ISL_14011280	NA
EPI_ISL_14011281	NA
EPI_ISL_14011282	NA
EPI_ISL_14014746	NA
EPI_ISL_14011283	NA
EPI_ISL_14011274	NA
EPI_ISL_14011275	NA
EPI_ISL_14011276	NA
EPI_ISL_14014745	NA
EPI_ISL_14011222	NA
EPI_ISL_14011294	NA
EPI_ISL_14011197	NA
EPI_ISL_14011343	NA
EPI_ISL_14011225	NA
EPI_ISL_14011349	NA
EPI_ISL_14011311	NA
EPI_ISL_14011229	NA
EPI_ISL_14011314	NA
EPI_ISL_14011242	NA
EPI_ISL_14011247	NA
EPI_ISL_14011244	NA
EPI_ISL_14011292	NA
EPI_ISL_14011339	NA
EPI_ISL_14011333	NA
EPI_ISL_14011307	NA
EPI_ISL_14011328	NA
EPI_ISL_14011211	NA
EPI_ISL_14012309	NA
EPI_ISL_14011334	NA
EPI_ISL_14011219	NA
EPI_ISL_14011203	NA
EPI_ISL_14011240	NA
EPI_ISL_14011298	NA
EPI_ISL_13915370	NA
EPI_ISL_13915393	NA
EPI_ISL_13915378	NA
EPI_ISL_13915383	NA
EPI_ISL_13915363	NA
EPI_ISL_13921939	NA
EPI_ISL_13915372	NA
EPI_ISL_13915389	NA
EPI_ISL_13915362	NA
EPI_ISL_13915413	NA
EPI_ISL_13915405	NA
EPI_ISL_13915417	NA
EPI_ISL_13911911	NA
EPI_ISL_13915401	NA
EPI_ISL_13911904	NA
EPI_ISL_13911867	NA
EPI_ISL_13911878	NA
EPI_ISL_13911860	NA
EPI_ISL_13911943	NA
EPI_ISL_13911875	NA
EPI_ISL_13911857	NA
EPI_ISL_13911898	NA
EPI_ISL_14011355	NA
EPI_ISL_14011356	NA
EPI_ISL_14012308	NA
EPI_ISL_14011300	NA
EPI_ISL_14011340	NA
EPI_ISL_14011344	NA
EPI_ISL_14011331	NA
EPI_ISL_14011337	NA
EPI_ISL_14011347	NA
EPI_ISL_14011335	NA
EPI_ISL_14011338	NA
EPI_ISL_14011358	NA
EPI_ISL_14011350	NA
EPI_ISL_14011346	NA
EPI_ISL_14011317	NA
EPI_ISL_14011321	NA
EPI_ISL_14011354	NA
EPI_ISL_14011295	NA
EPI_ISL_14011198	NA
EPI_ISL_14011199	NA
EPI_ISL_13911900	NA
EPI_ISL_13911909	NA
EPI_ISL_13915398	NA
EPI_ISL_13911917	NA
EPI_ISL_13911856	NA
EPI_ISL_13911927	NA
EPI_ISL_13911929	NA
EPI_ISL_13911892	NA
EPI_ISL_13911893	NA
EPI_ISL_13915415	NA
EPI_ISL_14011208	NA
EPI_ISL_14011232	NA
EPI_ISL_13895556	NA
EPI_ISL_14011302	NA
EPI_ISL_14011301	NA
EPI_ISL_14011351	NA
EPI_ISL_14011352	NA
EPI_ISL_13907121	NA
EPI_ISL_13907111	NA
EPI_ISL_13907116	NA
EPI_ISL_13907138	NA
EPI_ISL_13907093	NA
EPI_ISL_13907094	NA
EPI_ISL_13907131	NA
EPI_ISL_13907163	NA
EPI_ISL_13907180	NA
EPI_ISL_13907194	NA
EPI_ISL_14051509	NA
EPI_ISL_13895785	NA
EPI_ISL_13895789	NA
EPI_ISL_13895797	NA
EPI_ISL_13895740	NA
EPI_ISL_13895746	NA
EPI_ISL_13895706	NA
EPI_ISL_13895728	NA
EPI_ISL_13895663	NA
EPI_ISL_13895670	NA
EPI_ISL_13895685	NA
EPI_ISL_13895683	NA
EPI_ISL_13895611	NA
EPI_ISL_13895615	NA
EPI_ISL_13895623	NA
EPI_ISL_13895622	NA
EPI_ISL_13895644	NA
EPI_ISL_13895642	NA
EPI_ISL_13895651	NA
EPI_ISL_13895578	NA
EPI_ISL_13895553	NA
EPI_ISL_13895563	NA
EPI_ISL_13907195	NA
EPI_ISL_13907157	NA
EPI_ISL_13907152	NA
EPI_ISL_13907173	NA
EPI_ISL_13907123	NA
EPI_ISL_13907127	NA
EPI_ISL_13907126	NA
EPI_ISL_13907109	NA
EPI_ISL_13907104	NA
EPI_ISL_13907089	NA
EPI_ISL_13907087	NA
EPI_ISL_13911903	NA
EPI_ISL_13911908	NA
EPI_ISL_13911918	NA
EPI_ISL_13911928	NA
EPI_ISL_13911924	NA
EPI_ISL_13911923	NA
EPI_ISL_13911931	NA
EPI_ISL_13911930	NA
EPI_ISL_13911935	NA
EPI_ISL_13911934	NA
EPI_ISL_13911942	NA
EPI_ISL_13911897	NA
EPI_ISL_13911869	NA
EPI_ISL_13911868	NA
EPI_ISL_13911874	NA
EPI_ISL_13911872	NA
EPI_ISL_13911870	NA
EPI_ISL_13911879	NA
EPI_ISL_13911888	NA
EPI_ISL_13911885	NA
EPI_ISL_13911886	NA
EPI_ISL_13911882	NA
EPI_ISL_13911859	NA
EPI_ISL_13911865	NA
EPI_ISL_13911866	NA
EPI_ISL_13907129	NA
EPI_ISL_13907107	NA
EPI_ISL_13907108	NA
EPI_ISL_13915410	NA
EPI_ISL_13915419	NA
EPI_ISL_13915414	NA
EPI_ISL_13915412	NA
EPI_ISL_13915422	NA
EPI_ISL_13915421	NA
EPI_ISL_13915420	NA
EPI_ISL_13915429	NA
EPI_ISL_13915425	NA
EPI_ISL_13915392	NA
EPI_ISL_13915396	NA
EPI_ISL_13915395	NA
EPI_ISL_13915376	NA
EPI_ISL_13915381	NA
EPI_ISL_13911945	NA
EPI_ISL_13955553	NA
EPI_ISL_13955563	NA
EPI_ISL_14000039	OP045503.1
EPI_ISL_14000042	OP045506.1
EPI_ISL_14000088	OP045552.1
EPI_ISL_14000071	OP045535.1
EPI_ISL_14000085	OP045549.1
EPI_ISL_14011261	NA
EPI_ISL_14011200	NA
EPI_ISL_14011194	NA
EPI_ISL_14011195	NA
EPI_ISL_14011303	NA
EPI_ISL_14011304	NA
EPI_ISL_14011306	NA
EPI_ISL_14011308	NA
EPI_ISL_14011309	NA
EPI_ISL_14011348	NA
EPI_ISL_14011310	NA
EPI_ISL_14011312	NA
EPI_ISL_14011313	NA
EPI_ISL_14011320	NA
EPI_ISL_14011322	NA
EPI_ISL_14011325	NA
EPI_ISL_14011327	NA
EPI_ISL_14011210	NA
EPI_ISL_14011217	NA
EPI_ISL_14011220	NA
EPI_ISL_14011227	NA
EPI_ISL_14011268	NA
EPI_ISL_14011231	NA
EPI_ISL_14011243	NA
EPI_ISL_14011245	NA
EPI_ISL_14011246	NA
EPI_ISL_14011296	NA
EPI_ISL_14011297	NA
EPI_ISL_14011291	NA
EPI_ISL_14014846	NA
EPI_ISL_14014847	NA
EPI_ISL_14014852	NA
EPI_ISL_14014855	NA
EPI_ISL_14014833	NA
EPI_ISL_14014838	NA
EPI_ISL_14014889	NA
EPI_ISL_14014894	NA
EPI_ISL_14014862	NA
EPI_ISL_14014863	NA
EPI_ISL_14014869	NA
EPI_ISL_14016472	NA
EPI_ISL_14016469	NA
EPI_ISL_14014933	NA
EPI_ISL_14011329	NA
EPI_ISL_14011205	NA
EPI_ISL_14011234	NA
EPI_ISL_14016471	NA
EPI_ISL_14014920	NA
EPI_ISL_14099770	NA
EPI_ISL_14099749	NA
EPI_ISL_14099747	NA
EPI_ISL_14099884	NA
EPI_ISL_14099886	NA
EPI_ISL_14099888	NA
EPI_ISL_14099887	NA
EPI_ISL_14099831	NA
EPI_ISL_14099830	NA
EPI_ISL_14099834	NA
EPI_ISL_14099842	NA
EPI_ISL_13895777	NA
EPI_ISL_13895574	NA
EPI_ISL_13895676	NA
EPI_ISL_14011323	NA
EPI_ISL_14011353	NA
EPI_ISL_14000056	OP045520.1
EPI_ISL_13911858	NA
EPI_ISL_13895583	NA
EPI_ISL_13895595	NA
EPI_ISL_13895551	NA
EPI_ISL_14011305	NA
EPI_ISL_13895612	NA
EPI_ISL_14000116	NA
EPI_ISL_13907201	NA
EPI_ISL_13907193	NA
EPI_ISL_13907191	NA
EPI_ISL_13907186	NA
EPI_ISL_13907184	NA
EPI_ISL_13907187	NA
EPI_ISL_13907177	NA
EPI_ISL_13907175	NA
EPI_ISL_13907188	NA
EPI_ISL_13907192	NA
EPI_ISL_13907199	NA
EPI_ISL_13907197	NA
EPI_ISL_13907190	NA
EPI_ISL_13907147	NA
EPI_ISL_13907148	NA
EPI_ISL_13907170	NA
EPI_ISL_13907092	NA
EPI_ISL_13907172	NA
EPI_ISL_14200684	NA
EPI_ISL_14200679	NA
EPI_ISL_14200683	NA
EPI_ISL_14200681	NA
EPI_ISL_14207349	NA
EPI_ISL_14200682	NA
EPI_ISL_14207347	NA
EPI_ISL_14200680	NA
EPI_ISL_14207348	NA
EPI_ISL_14145759	OP103903.1
EPI_ISL_14145713	OP103858.1
EPI_ISL_14145706	OP103852.1
EPI_ISL_14145756	OP103900.1
EPI_ISL_14145768	OP103912.1
EPI_ISL_14145741	OP103885.1
EPI_ISL_14145766	OP103910.1
EPI_ISL_14145711	OP103857.1
EPI_ISL_14145710	OP103856.1
EPI_ISL_14145732	OP103876.1
EPI_ISL_14145733	OP103877.1
EPI_ISL_14145763	OP103907.1
EPI_ISL_14145719	OP103864.1
EPI_ISL_14145769	OP103913.1
EPI_ISL_14145717	OP103862.1
EPI_ISL_14145738	OP103882.1
EPI_ISL_14145714	OP103859.1
EPI_ISL_14145707	OP103853.1
EPI_ISL_14145715	OP103860.1
EPI_ISL_14145700	OP103846.1
EPI_ISL_14145702	OP103848.1
EPI_ISL_14145704	OP103850.1
EPI_ISL_14145731	OP103875.1
EPI_ISL_14145743	OP103887.1
EPI_ISL_14145734	OP103878.1
EPI_ISL_14145750	OP103894.1
EPI_ISL_14145752	OP103896.1
EPI_ISL_14145754	OP103898.1
EPI_ISL_14145758	OP103902.1
EPI_ISL_14145757	OP103901.1
EPI_ISL_14145742	OP103886.1
EPI_ISL_14145745	OP103889.1
EPI_ISL_14145744	OP103888.1
EPI_ISL_14145747	OP103891.1
EPI_ISL_14145746	OP103890.1
EPI_ISL_14145749	OP103893.1
EPI_ISL_14145748	OP103892.1
EPI_ISL_14145772	OP103916.1
EPI_ISL_14145771	OP103915.1
EPI_ISL_14145770	OP103914.1
EPI_ISL_14145761	OP103905.1
EPI_ISL_14145760	OP103904.1
EPI_ISL_14145762	OP103906.1
EPI_ISL_14145765	OP103909.1
EPI_ISL_14145767	OP103911.1
EPI_ISL_14145682	OP103828.1
EPI_ISL_14145739	OP103883.1
EPI_ISL_14145721	OP103866.1
EPI_ISL_14145727	OP103872.1
EPI_ISL_14145720	OP103865.1
EPI_ISL_14145724	OP103869.1
EPI_ISL_14145686	OP103832.1
EPI_ISL_14145726	OP103871.1
EPI_ISL_14145729	OP103873.1
EPI_ISL_14145681	OP103827.1
EPI_ISL_14145696	OP103842.1
EPI_ISL_14145690	OP103836.1
EPI_ISL_14145693	OP103839.1
EPI_ISL_14145735	OP103879.1
EPI_ISL_14145692	OP103838.1
EPI_ISL_14145697	OP103843.1
EPI_ISL_14145701	OP103847.1
EPI_ISL_14145698	OP103844.1
EPI_ISL_14145684	OP103830.1
EPI_ISL_14145688	OP103834.1
EPI_ISL_14145689	OP103835.1
EPI_ISL_14145683	OP103829.1
EPI_ISL_14145712	NA
EPI_ISL_14145691	OP103837.1
EPI_ISL_14145708	OP103854.1
EPI_ISL_14145753	OP103897.1
EPI_ISL_14145703	OP103849.1
EPI_ISL_14145764	OP103908.1
EPI_ISL_14145737	OP103881.1
EPI_ISL_14145694	OP103840.1
EPI_ISL_14145751	OP103895.1
EPI_ISL_14145755	OP103899.1
EPI_ISL_14145705	OP103851.1
EPI_ISL_14145699	OP103845.1
EPI_ISL_14145725	OP103870.1
EPI_ISL_14145687	OP103833.1
EPI_ISL_14145685	OP103831.1
EPI_ISL_14261475	OP160924.1
EPI_ISL_14261430	OP160880.1
EPI_ISL_14261431	OP160881.1
EPI_ISL_14261435	OP160885.1
EPI_ISL_14261438	OP160888.1
EPI_ISL_14261439	OP160889.1
EPI_ISL_14261441	OP160891.1
EPI_ISL_14261443	OP160893.1
EPI_ISL_14261444	OP160894.1
EPI_ISL_14261453	OP160903.1
EPI_ISL_14261446	OP160896.1
EPI_ISL_14261447	OP160897.1
EPI_ISL_14261452	OP160902.1
EPI_ISL_14261455	OP160905.1
EPI_ISL_14261450	OP160900.1
EPI_ISL_14261458	OP160908.1
EPI_ISL_14261465	OP160914.1
EPI_ISL_14261460	NA
EPI_ISL_14261472	OP160921.1
EPI_ISL_14261462	OP160911.1
EPI_ISL_14261464	OP160913.1
EPI_ISL_14261491	OP160939.1
EPI_ISL_14261468	OP160917.1
EPI_ISL_14261469	OP160918.1
EPI_ISL_14261473	OP160922.1
EPI_ISL_14261477	OP160926.1
EPI_ISL_14261480	OP160928.1
EPI_ISL_14261489	OP160937.1
EPI_ISL_14261490	OP160938.1
EPI_ISL_14261492	OP160940.1
EPI_ISL_14261493	OP160941.1
EPI_ISL_14261494	OP160942.1
EPI_ISL_14261495	OP160943.1
EPI_ISL_14261497	OP160945.1
EPI_ISL_14261496	OP160944.1
EPI_ISL_14261498	OP160946.1
EPI_ISL_14261499	OP160947.1
EPI_ISL_14261500	OP160948.1
EPI_ISL_14261501	OP160949.1
EPI_ISL_14261502	OP160950.1
EPI_ISL_14261503	OP160951.1
EPI_ISL_14261504	OP160952.1
EPI_ISL_14261505	OP160953.1
EPI_ISL_14261506	OP160954.1
EPI_ISL_14261507	OP160955.1
EPI_ISL_14261508	OP160956.1
EPI_ISL_14261509	OP160957.1
EPI_ISL_14261510	OP160958.1
EPI_ISL_14261511	OP160959.1
EPI_ISL_14261512	OP160960.1
EPI_ISL_14261513	OP160961.1
EPI_ISL_14261514	OP160962.1
EPI_ISL_14261515	OP160963.1
EPI_ISL_14261516	OP160964.1
EPI_ISL_14261517	OP160965.1
EPI_ISL_14261518	OP160966.1
EPI_ISL_14261429	OP160879.1
EPI_ISL_14261478	NA
EPI_ISL_14261481	OP160929.1
EPI_ISL_14261440	OP160890.1
EPI_ISL_14261428	OP160878.1
EPI_ISL_14261432	OP160882.1
EPI_ISL_14261433	OP160883.1
EPI_ISL_14261434	OP160884.1
EPI_ISL_14261436	OP160886.1
EPI_ISL_14261437	OP160887.1
EPI_ISL_14261442	OP160892.1
EPI_ISL_14261448	OP160898.1
EPI_ISL_14261449	OP160899.1
EPI_ISL_14261451	OP160901.1
EPI_ISL_14261454	OP160904.1
EPI_ISL_14261456	OP160906.1
EPI_ISL_14261457	OP160907.1
EPI_ISL_14261459	OP160909.1
EPI_ISL_14261461	OP160910.1
EPI_ISL_14261463	OP160912.1
EPI_ISL_14261466	OP160915.1
EPI_ISL_14261467	OP160916.1
EPI_ISL_14261470	OP160919.1
EPI_ISL_14261471	OP160920.1
EPI_ISL_14261474	OP160923.1
EPI_ISL_14261476	OP160925.1
EPI_ISL_14261479	OP160927.1
EPI_ISL_14261482	OP160930.1
EPI_ISL_14261483	OP160931.1
EPI_ISL_14261484	OP160932.1
EPI_ISL_14261485	OP160933.1
EPI_ISL_14261486	OP160934.1
EPI_ISL_14261487	OP160935.1
EPI_ISL_14261488	OP160936.1
EPI_ISL_14104257	NA
EPI_ISL_14358018	NA
EPI_ISL_14357908	NA
EPI_ISL_14357988	NA
EPI_ISL_14358043	NA
EPI_ISL_14358047	NA
EPI_ISL_14358045	NA
EPI_ISL_14357884	NA
EPI_ISL_14357957	NA
EPI_ISL_14357955	NA
EPI_ISL_14358013	NA
EPI_ISL_14358019	NA
EPI_ISL_14357962	NA
EPI_ISL_14357965	NA
EPI_ISL_14358021	NA
EPI_ISL_14358035	NA
EPI_ISL_14357774	NA
EPI_ISL_14357915	NA
EPI_ISL_14156801	NA
EPI_ISL_14156827	NA
EPI_ISL_14156800	NA
EPI_ISL_14156869	NA
EPI_ISL_14156828	NA
EPI_ISL_14156859	NA
EPI_ISL_14156870	NA
EPI_ISL_14156765	NA
EPI_ISL_14156856	NA
EPI_ISL_14156773	NA
EPI_ISL_14156775	NA
EPI_ISL_14156778	NA
EPI_ISL_14156799	NA
EPI_ISL_14156796	NA
EPI_ISL_14156849	NA
EPI_ISL_14156814	NA
EPI_ISL_14156815	NA
EPI_ISL_14156818	NA
EPI_ISL_14156816	NA
EPI_ISL_14156817	NA
EPI_ISL_14156809	NA
EPI_ISL_14156805	NA
EPI_ISL_14156857	NA
EPI_ISL_14156831	NA
EPI_ISL_14156866	NA
EPI_ISL_14156864	NA
EPI_ISL_14156768	NA
EPI_ISL_14156836	NA
EPI_ISL_14156782	NA
EPI_ISL_14156868	NA
EPI_ISL_14156874	NA
EPI_ISL_14156873	NA
EPI_ISL_14156769	NA
EPI_ISL_14156759	NA
EPI_ISL_14156760	NA
EPI_ISL_14156767	NA
EPI_ISL_14156824	NA
EPI_ISL_14156829	NA
EPI_ISL_14156803	NA
EPI_ISL_14156863	NA
EPI_ISL_14156806	NA
EPI_ISL_14156851	NA
EPI_ISL_14156858	NA
EPI_ISL_14156865	NA
EPI_ISL_14156821	NA
EPI_ISL_14156872	NA
EPI_ISL_14156822	NA
EPI_ISL_14156875	NA
EPI_ISL_14156852	NA
EPI_ISL_14156871	NA
EPI_ISL_14156811	NA
EPI_ISL_14156812	NA
EPI_ISL_14156819	NA
EPI_ISL_14156820	NA
EPI_ISL_14156823	NA
EPI_ISL_14156826	NA
EPI_ISL_14156802	NA
EPI_ISL_14156804	NA
EPI_ISL_14156807	NA
EPI_ISL_14156825	NA
EPI_ISL_14156850	NA
EPI_ISL_14156854	NA
EPI_ISL_14156855	NA
EPI_ISL_14156862	NA
EPI_ISL_14156860	NA
EPI_ISL_14156832	NA
EPI_ISL_14156861	NA
EPI_ISL_14156867	NA
EPI_ISL_14156834	NA
EPI_ISL_14156830	NA
EPI_ISL_14156833	NA
EPI_ISL_14156844	NA
EPI_ISL_14156842	NA
EPI_ISL_14156848	NA
EPI_ISL_14156774	NA
EPI_ISL_14156777	NA
EPI_ISL_14156781	NA
EPI_ISL_14156780	NA
EPI_ISL_14156779	NA
EPI_ISL_14156783	NA
EPI_ISL_14156786	NA
EPI_ISL_14156761	NA
EPI_ISL_14156785	NA
EPI_ISL_14156784	NA
EPI_ISL_14156790	NA
EPI_ISL_14156791	NA
EPI_ISL_14156789	NA
EPI_ISL_14156751	NA
EPI_ISL_14156753	NA
EPI_ISL_14156792	NA
EPI_ISL_14156754	NA
EPI_ISL_14156757	NA
EPI_ISL_14156762	NA
EPI_ISL_14156798	NA
EPI_ISL_14156794	NA
EPI_ISL_14156764	NA
EPI_ISL_14358049	NA
EPI_ISL_14156766	NA
EPI_ISL_14357879	NA
EPI_ISL_14357877	NA
EPI_ISL_14358050	NA
EPI_ISL_14358051	NA
EPI_ISL_14358048	NA
EPI_ISL_14358046	NA
EPI_ISL_14358040	NA
EPI_ISL_14358004	NA
EPI_ISL_14357895	NA
EPI_ISL_14357875	NA
EPI_ISL_14357881	NA
EPI_ISL_14357984	NA
EPI_ISL_14358039	NA
EPI_ISL_14357987	NA
EPI_ISL_14357894	NA
EPI_ISL_14358003	NA
EPI_ISL_14357938	NA
EPI_ISL_14357975	NA
EPI_ISL_14357960	NA
EPI_ISL_14357978	NA
EPI_ISL_14357993	NA
EPI_ISL_14358001	NA
EPI_ISL_14358002	NA
EPI_ISL_14358028	NA
EPI_ISL_14358010	NA
EPI_ISL_14358011	NA
EPI_ISL_14358007	NA
EPI_ISL_14358012	NA
EPI_ISL_14358029	NA
EPI_ISL_14357899	NA
EPI_ISL_14357910	NA
EPI_ISL_14358020	NA
EPI_ISL_14357922	NA
EPI_ISL_14357991	NA
EPI_ISL_14358022	NA
EPI_ISL_14357942	NA
EPI_ISL_14358037	NA
EPI_ISL_14358041	NA
EPI_ISL_14358027	NA
EPI_ISL_14358034	NA
EPI_ISL_14357892	NA
EPI_ISL_14357996	NA
EPI_ISL_14358024	NA
EPI_ISL_14357920	NA
EPI_ISL_14357940	NA
EPI_ISL_14357928	NA
EPI_ISL_14357980	NA
EPI_ISL_14358006	NA
EPI_ISL_14357992	NA
EPI_ISL_14358000	NA
EPI_ISL_14357994	NA
EPI_ISL_14357998	NA
EPI_ISL_14357995	NA
EPI_ISL_14357997	NA
EPI_ISL_14357999	NA
EPI_ISL_14358005	NA
EPI_ISL_14358031	NA
EPI_ISL_14358008	NA
EPI_ISL_14358014	NA
EPI_ISL_14358023	NA
EPI_ISL_14358044	NA
EPI_ISL_14358038	NA
EPI_ISL_14104173	NA
EPI_ISL_14186863	NA
EPI_ISL_14104194	NA
EPI_ISL_14104181	NA
EPI_ISL_14104198	NA
EPI_ISL_14104191	NA
EPI_ISL_14104188	NA
EPI_ISL_14104172	NA
EPI_ISL_14104174	NA
EPI_ISL_14104175	NA
EPI_ISL_14104176	NA
EPI_ISL_14104177	NA
EPI_ISL_14104178	NA
EPI_ISL_14104179	NA
EPI_ISL_14104167	NA
EPI_ISL_14104168	NA
EPI_ISL_14099895	NA
EPI_ISL_14099894	NA
EPI_ISL_14099897	NA
EPI_ISL_14099896	NA
EPI_ISL_14099893	NA
EPI_ISL_14099899	NA
EPI_ISL_14099898	NA
EPI_ISL_14099914	NA
EPI_ISL_14099913	NA
EPI_ISL_14099916	NA
EPI_ISL_14099915	NA
EPI_ISL_14099910	NA
EPI_ISL_14099911	NA
EPI_ISL_14099902	NA
EPI_ISL_14099905	NA
EPI_ISL_14099904	NA
EPI_ISL_14099900	NA
EPI_ISL_14099907	NA
EPI_ISL_14099906	NA
EPI_ISL_14099908	NA
EPI_ISL_14104400	NA
EPI_ISL_14104402	NA
EPI_ISL_14104404	NA
EPI_ISL_14104405	NA
EPI_ISL_14104406	NA
EPI_ISL_14104268	NA
EPI_ISL_14104213	NA
EPI_ISL_14104200	NA
EPI_ISL_14104412	NA
EPI_ISL_14104195	NA
EPI_ISL_14104196	NA
EPI_ISL_14104197	NA
EPI_ISL_14104199	NA
EPI_ISL_14104190	NA
EPI_ISL_14104192	NA
EPI_ISL_14104193	NA
EPI_ISL_14104189	NA
EPI_ISL_14104180	NA
EPI_ISL_14104170	NA
EPI_ISL_14104266	NA
EPI_ISL_14104261	NA
EPI_ISL_14104265	NA
EPI_ISL_14104254	NA
EPI_ISL_14104247	NA
EPI_ISL_14104224	NA
EPI_ISL_14104225	NA
EPI_ISL_14104223	NA
EPI_ISL_14104214	NA
EPI_ISL_14104215	NA
EPI_ISL_14104210	NA
EPI_ISL_14104203	NA
EPI_ISL_14099901	NA
EPI_ISL_14104205	NA
EPI_ISL_14104207	NA
EPI_ISL_14104409	NA
EPI_ISL_14104401	NA
EPI_ISL_14104403	NA
EPI_ISL_14099912	NA
EPI_ISL_14099903	NA
EPI_ISL_14104411	NA
EPI_ISL_14104259	NA
EPI_ISL_14104212	NA
EPI_ISL_14104206	NA
EPI_ISL_14104209	NA
EPI_ISL_14104208	NA
EPI_ISL_14104407	NA
EPI_ISL_14104201	NA
EPI_ISL_14292026	NA
EPI_ISL_14292025	NA
EPI_ISL_14292024	NA
EPI_ISL_14292029	NA
EPI_ISL_14292021	NA
EPI_ISL_14292028	NA
EPI_ISL_14292040	NA
EPI_ISL_14187828	NA
EPI_ISL_14291941	NA
EPI_ISL_14186860	NA
EPI_ISL_14292033	NA
EPI_ISL_14291924	NA
EPI_ISL_14291933	NA
EPI_ISL_14291990	NA
EPI_ISL_14316205	NA
EPI_ISL_14316174	NA
EPI_ISL_14186702	NA
EPI_ISL_14186700	NA
EPI_ISL_14186701	NA
EPI_ISL_14186705	NA
EPI_ISL_14186668	NA
EPI_ISL_14186703	NA
EPI_ISL_14186704	NA
EPI_ISL_14186666	NA
EPI_ISL_14186706	NA
EPI_ISL_14186669	NA
EPI_ISL_14186667	NA
EPI_ISL_14186664	NA
EPI_ISL_14186663	NA
EPI_ISL_14186660	NA
EPI_ISL_14186658	NA
EPI_ISL_14186665	NA
EPI_ISL_14186657	NA
EPI_ISL_14186655	NA
EPI_ISL_14186653	NA
EPI_ISL_14186659	NA
EPI_ISL_14186651	NA
EPI_ISL_14186654	NA
EPI_ISL_14186650	NA
EPI_ISL_14186644	NA
EPI_ISL_14186652	NA
EPI_ISL_14186647	NA
EPI_ISL_14186642	NA
EPI_ISL_14186649	NA
EPI_ISL_14186645	NA
EPI_ISL_14186641	NA
EPI_ISL_14186643	NA
EPI_ISL_14186640	NA
EPI_ISL_14186694	NA
EPI_ISL_14186634	NA
EPI_ISL_14186635	NA
EPI_ISL_14186681	NA
EPI_ISL_14186632	NA
EPI_ISL_14186637	NA
EPI_ISL_14186633	NA
EPI_ISL_14186630	NA
EPI_ISL_14186699	NA
EPI_ISL_14186697	NA
EPI_ISL_14186692	NA
EPI_ISL_14186691	NA
EPI_ISL_14186698	NA
EPI_ISL_14186689	NA
EPI_ISL_14186696	NA
EPI_ISL_14186680	NA
EPI_ISL_14186695	NA
EPI_ISL_14186682	NA
EPI_ISL_14186683	NA
EPI_ISL_14186687	NA
EPI_ISL_14186684	NA
EPI_ISL_14186685	NA
EPI_ISL_14186690	NA
EPI_ISL_14186679	NA
EPI_ISL_14186671	NA
EPI_ISL_14186674	NA
EPI_ISL_14186677	NA
EPI_ISL_14186672	NA
EPI_ISL_14186868	NA
EPI_ISL_14186673	NA
EPI_ISL_14186676	NA
EPI_ISL_14186864	NA
EPI_ISL_14186865	NA
EPI_ISL_14186869	NA
EPI_ISL_14186861	NA
EPI_ISL_14186855	NA
EPI_ISL_14186859	NA
EPI_ISL_14186857	NA
EPI_ISL_14186851	NA
EPI_ISL_14186852	NA
EPI_ISL_14186845	NA
EPI_ISL_14186849	NA
EPI_ISL_14186846	NA
EPI_ISL_14186848	NA
EPI_ISL_14186831	NA
EPI_ISL_14186833	NA
EPI_ISL_14186838	NA
EPI_ISL_14186832	NA
EPI_ISL_14186834	NA
EPI_ISL_14186830	NA
EPI_ISL_14186835	NA
EPI_ISL_14186836	NA
EPI_ISL_14186875	NA
EPI_ISL_14186873	NA
EPI_ISL_14186870	NA
EPI_ISL_14186824	NA
EPI_ISL_14186839	NA
EPI_ISL_14186823	NA
EPI_ISL_14186871	NA
EPI_ISL_14186821	NA
EPI_ISL_14186872	NA
EPI_ISL_14186820	NA
EPI_ISL_14186826	NA
EPI_ISL_14186829	NA
EPI_ISL_14186828	NA
EPI_ISL_14186811	NA
EPI_ISL_14186812	NA
EPI_ISL_14186810	NA
EPI_ISL_14186815	NA
EPI_ISL_14186816	NA
EPI_ISL_14186825	NA
EPI_ISL_14186819	NA
EPI_ISL_14186817	NA
EPI_ISL_14186818	NA
EPI_ISL_14186814	NA
EPI_ISL_14186813	NA
EPI_ISL_14186801	NA
EPI_ISL_14186804	NA
EPI_ISL_14186800	NA
EPI_ISL_14186803	NA
EPI_ISL_14186802	NA
EPI_ISL_14186806	NA
EPI_ISL_14186805	NA
EPI_ISL_14186787	NA
EPI_ISL_14186785	NA
EPI_ISL_14186807	NA
EPI_ISL_14186786	NA
EPI_ISL_14186799	NA
EPI_ISL_14186784	NA
EPI_ISL_14186792	NA
EPI_ISL_14186790	NA
EPI_ISL_14186796	NA
EPI_ISL_14186798	NA
EPI_ISL_14186793	NA
EPI_ISL_14186791	NA
EPI_ISL_14186795	NA
EPI_ISL_14186794	NA
EPI_ISL_14186837	NA
EPI_ISL_14186822	NA
EPI_ISL_14186797	NA
EPI_ISL_14187645	NA
EPI_ISL_14186638	NA
EPI_ISL_14186646	NA
EPI_ISL_14186661	NA
EPI_ISL_14186809	NA
EPI_ISL_14186827	NA
EPI_ISL_14186788	NA
EPI_ISL_14187829	NA
EPI_ISL_14186662	NA
EPI_ISL_14186636	NA
EPI_ISL_14187646	NA
EPI_ISL_14186639	NA
EPI_ISL_14186631	NA
EPI_ISL_14186648	NA
EPI_ISL_14186675	NA
EPI_ISL_14187644	NA
EPI_ISL_14186656	NA
EPI_ISL_14186688	NA
EPI_ISL_14186693	NA
EPI_ISL_14292812	NA
EPI_ISL_14292811	NA
EPI_ISL_14292810	NA
EPI_ISL_14292016	NA
EPI_ISL_14292015	NA
EPI_ISL_14292014	NA
EPI_ISL_14292013	NA
EPI_ISL_14292019	NA
EPI_ISL_14292018	NA
EPI_ISL_14292017	NA
EPI_ISL_14292012	NA
EPI_ISL_14292011	NA
EPI_ISL_14292010	NA
EPI_ISL_14292005	NA
EPI_ISL_14292004	NA
EPI_ISL_14292003	NA
EPI_ISL_14292002	NA
EPI_ISL_14292009	NA
EPI_ISL_14292008	NA
EPI_ISL_14292007	NA
EPI_ISL_14292006	NA
EPI_ISL_14292001	NA
EPI_ISL_14292000	NA
EPI_ISL_14292038	NA
EPI_ISL_14292059	NA
EPI_ISL_14292037	NA
EPI_ISL_14292036	NA
EPI_ISL_14292035	NA
EPI_ISL_14292039	NA
EPI_ISL_14292030	NA
EPI_ISL_14292034	NA
EPI_ISL_14292032	NA
EPI_ISL_14292031	NA
EPI_ISL_14292027	NA
EPI_ISL_14292023	NA
EPI_ISL_14292022	NA
EPI_ISL_14292020	NA
EPI_ISL_14292058	NA
EPI_ISL_14292057	NA
EPI_ISL_14292052	NA
EPI_ISL_14292051	NA
EPI_ISL_14292050	NA
EPI_ISL_14292056	NA
EPI_ISL_14292055	NA
EPI_ISL_14292054	NA
EPI_ISL_14292053	NA
EPI_ISL_14292049	NA
EPI_ISL_14292048	NA
EPI_ISL_14292047	NA
EPI_ISL_14292046	NA
EPI_ISL_14292041	NA
EPI_ISL_14292045	NA
EPI_ISL_14292044	NA
EPI_ISL_14292043	NA
EPI_ISL_14292042	NA
EPI_ISL_14292061	NA
EPI_ISL_14292060	NA
EPI_ISL_14291909	NA
EPI_ISL_14291908	NA
EPI_ISL_14291903	NA
EPI_ISL_14291902	NA
EPI_ISL_14291901	NA
EPI_ISL_14291900	NA
EPI_ISL_14291907	NA
EPI_ISL_14291906	NA
EPI_ISL_14291905	NA
EPI_ISL_14291904	NA
EPI_ISL_14291921	NA
EPI_ISL_14291920	NA
EPI_ISL_14291925	NA
EPI_ISL_14291923	NA
EPI_ISL_14291922	NA
EPI_ISL_14291929	NA
EPI_ISL_14291928	NA
EPI_ISL_14291926	NA
EPI_ISL_14291910	NA
EPI_ISL_14291919	NA
EPI_ISL_14291914	NA
EPI_ISL_14291913	NA
EPI_ISL_14291912	NA
EPI_ISL_14291918	NA
EPI_ISL_14291917	NA
EPI_ISL_14291916	NA
EPI_ISL_14291915	NA
EPI_ISL_14291943	NA
EPI_ISL_14291942	NA
EPI_ISL_14291940	NA
EPI_ISL_14291947	NA
EPI_ISL_14291946	NA
EPI_ISL_14291945	NA
EPI_ISL_14291944	NA
EPI_ISL_14291949	NA
EPI_ISL_14291948	NA
EPI_ISL_14291932	NA
EPI_ISL_14291931	NA
EPI_ISL_14291930	NA
EPI_ISL_14291936	NA
EPI_ISL_14291935	NA
EPI_ISL_14291934	NA
EPI_ISL_14291938	NA
EPI_ISL_14291937	NA
EPI_ISL_14291961	NA
EPI_ISL_14291954	NA
EPI_ISL_14291960	NA
EPI_ISL_14291965	NA
EPI_ISL_14291964	NA
EPI_ISL_14291963	NA
EPI_ISL_14291962	NA
EPI_ISL_14291969	NA
EPI_ISL_14291968	NA
EPI_ISL_14291967	NA
EPI_ISL_14291966	NA
EPI_ISL_14291950	NA
EPI_ISL_14291953	NA
EPI_ISL_14291952	NA
EPI_ISL_14291951	NA
EPI_ISL_14291958	NA
EPI_ISL_14291957	NA
EPI_ISL_14291956	NA
EPI_ISL_14291955	NA
EPI_ISL_14291959	NA
EPI_ISL_14291983	NA
EPI_ISL_14291982	NA
EPI_ISL_14291981	NA
EPI_ISL_14291980	NA
EPI_ISL_14291987	NA
EPI_ISL_14291985	NA
EPI_ISL_14291984	NA
EPI_ISL_14291989	NA
EPI_ISL_14291988	NA
EPI_ISL_14291972	NA
EPI_ISL_14291971	NA
EPI_ISL_14291970	NA
EPI_ISL_14291976	NA
EPI_ISL_14291975	NA
EPI_ISL_14291974	NA
EPI_ISL_14291973	NA
EPI_ISL_14291978	NA
EPI_ISL_14291977	NA
EPI_ISL_14291994	NA
EPI_ISL_14291993	NA
EPI_ISL_14291992	NA
EPI_ISL_14291991	NA
EPI_ISL_14291998	NA
EPI_ISL_14291997	NA
EPI_ISL_14291996	NA
EPI_ISL_14291995	NA
EPI_ISL_14291999	NA
EPI_ISL_14291888	NA
EPI_ISL_14291887	NA
EPI_ISL_14291886	NA
EPI_ISL_14291889	NA
EPI_ISL_14291895	NA
EPI_ISL_14291894	NA
EPI_ISL_14291893	NA
EPI_ISL_14291892	NA
EPI_ISL_14291899	NA
EPI_ISL_14291898	NA
EPI_ISL_14291897	NA
EPI_ISL_14291896	NA
EPI_ISL_14291891	NA
EPI_ISL_14291890	NA
EPI_ISL_14316206	NA
EPI_ISL_14316202	NA
EPI_ISL_14316201	NA
EPI_ISL_14316204	NA
EPI_ISL_14316197	NA
EPI_ISL_14316203	NA
EPI_ISL_14316190	NA
EPI_ISL_14316192	NA
EPI_ISL_14316191	NA
EPI_ISL_14316194	NA
EPI_ISL_14316193	NA
EPI_ISL_14316196	NA
EPI_ISL_14316195	NA
EPI_ISL_14316198	NA
EPI_ISL_14316199	NA
EPI_ISL_14316181	NA
EPI_ISL_14316180	NA
EPI_ISL_14316183	NA
EPI_ISL_14316182	NA
EPI_ISL_14316185	NA
EPI_ISL_14316184	NA
EPI_ISL_14316187	NA
EPI_ISL_14316186	NA
EPI_ISL_14316189	NA
EPI_ISL_14316188	NA
EPI_ISL_14316130	NA
EPI_ISL_14316132	NA
EPI_ISL_14316131	NA
EPI_ISL_14316134	NA
EPI_ISL_14316133	NA
EPI_ISL_14316136	NA
EPI_ISL_14316135	NA
EPI_ISL_14316138	NA
EPI_ISL_14316137	NA
EPI_ISL_14316129	NA
EPI_ISL_14316128	NA
EPI_ISL_14316121	NA
EPI_ISL_14316120	NA
EPI_ISL_14316123	NA
EPI_ISL_14316122	NA
EPI_ISL_14316125	NA
EPI_ISL_14316124	NA
EPI_ISL_14316127	NA
EPI_ISL_14316126	NA
EPI_ISL_14316170	NA
EPI_ISL_14316172	NA
EPI_ISL_14316171	NA
EPI_ISL_14316173	NA
EPI_ISL_14316176	NA
EPI_ISL_14316175	NA
EPI_ISL_14316178	NA
EPI_ISL_14316177	NA
EPI_ISL_14316179	NA
EPI_ISL_14316161	NA
EPI_ISL_14316160	NA
EPI_ISL_14316163	NA
EPI_ISL_14316162	NA
EPI_ISL_14316165	NA
EPI_ISL_14316166	NA
EPI_ISL_14316169	NA
EPI_ISL_14316168	NA
EPI_ISL_14316150	NA
EPI_ISL_14316152	NA
EPI_ISL_14316151	NA
EPI_ISL_14316154	NA
EPI_ISL_14316153	NA
EPI_ISL_14316156	NA
EPI_ISL_14316155	NA
EPI_ISL_14316158	NA
EPI_ISL_14316157	NA
EPI_ISL_14316159	NA
EPI_ISL_14316143	NA
EPI_ISL_14316142	NA
EPI_ISL_14316145	NA
EPI_ISL_14316144	NA
EPI_ISL_14316147	NA
EPI_ISL_14316146	NA
EPI_ISL_14316149	NA
EPI_ISL_14316148	NA
EPI_ISL_14316139	NA
EPI_ISL_14316164	NA
EPI_ISL_14316140	NA
EPI_ISL_14326407	NA
EPI_ISL_14326406	NA
EPI_ISL_14326405	NA
EPI_ISL_14326404	NA
EPI_ISL_14278045	NA
EPI_ISL_14278075	NA
EPI_ISL_14278044	NA
EPI_ISL_14278073	NA
EPI_ISL_14275978	NA
EPI_ISL_14275979	NA
EPI_ISL_14275983	NA
EPI_ISL_14275974	NA
EPI_ISL_14275975	NA
EPI_ISL_14275976	NA
EPI_ISL_14275987	NA
EPI_ISL_14275980	NA
EPI_ISL_14275988	NA
EPI_ISL_14275993	NA
EPI_ISL_14278048	NA
EPI_ISL_14278069	NA
EPI_ISL_14278087	NA
EPI_ISL_14278060	NA
EPI_ISL_14358015	NA
EPI_ISL_14357990	NA
EPI_ISL_14357989	NA
EPI_ISL_14104187	NA
EPI_ISL_14104165	NA
EPI_ISL_14104166	NA
EPI_ISL_14099892	NA
EPI_ISL_14104410	NA
EPI_ISL_14104408	NA
EPI_ISL_14145740	OP103884.1
EPI_ISL_14145718	OP103863.1
EPI_ISL_14145723	OP103868.1
EPI_ISL_14145728	NA
EPI_ISL_14145695	OP103841.1
EPI_ISL_14104171	NA
EPI_ISL_14145716	OP103861.1
EPI_ISL_14145730	OP103874.1
EPI_ISL_14145736	OP103880.1
EPI_ISL_14145709	OP103855.1
EPI_ISL_14145722	OP103867.1
EPI_ISL_14357878	NA
EPI_ISL_14291986	NA
EPI_ISL_14156810	NA
EPI_ISL_14156853	NA
EPI_ISL_14156837	NA
EPI_ISL_14104211	NA
EPI_ISL_14156771	NA
EPI_ISL_14156788	NA
EPI_ISL_14156752	NA
EPI_ISL_14156758	NA
EPI_ISL_14156770	NA
EPI_ISL_14156793	NA
EPI_ISL_14156795	NA
EPI_ISL_14156797	NA
EPI_ISL_14156813	NA
EPI_ISL_14156808	NA
EPI_ISL_14099909	NA
EPI_ISL_14156835	NA
EPI_ISL_14156845	NA
EPI_ISL_14156843	NA
EPI_ISL_14316200	NA
EPI_ISL_14156838	NA
EPI_ISL_14156839	NA
EPI_ISL_14156840	NA
EPI_ISL_14156841	NA
EPI_ISL_14156846	NA
EPI_ISL_14156847	NA
EPI_ISL_14156772	NA
EPI_ISL_14156776	NA
EPI_ISL_14156787	NA
EPI_ISL_14156755	NA
EPI_ISL_14156756	NA
EPI_ISL_14156763	NA
EPI_ISL_14186686	NA
EPI_ISL_14186678	NA
EPI_ISL_14186670	NA
EPI_ISL_14186866	NA
EPI_ISL_14186867	NA
EPI_ISL_14186862	NA
EPI_ISL_14186856	NA
EPI_ISL_14186853	NA
EPI_ISL_14186854	NA
EPI_ISL_14186858	NA
EPI_ISL_14186850	NA
EPI_ISL_14186844	NA
EPI_ISL_14186842	NA
EPI_ISL_14186843	NA
EPI_ISL_14186847	NA
EPI_ISL_14186840	NA
EPI_ISL_14186841	NA
EPI_ISL_14186874	NA
EPI_ISL_14186808	NA
EPI_ISL_14186789	NA
EPI_ISL_14261445	OP160895.1
EPI_ISL_14291927	NA
EPI_ISL_14291911	NA
EPI_ISL_14291939	NA
EPI_ISL_14291885	NA
EPI_ISL_14316167	NA
EPI_ISL_14316141	NA
EPI_ISL_14358042	NA
EPI_ISL_14358033	NA
EPI_ISL_14358030	NA
EPI_ISL_14358036	NA
EPI_ISL_14357982	NA
EPI_ISL_14357968	NA
EPI_ISL_14357973	NA
EPI_ISL_14358009	NA
EPI_ISL_14358016	NA
EPI_ISL_14358017	NA
EPI_ISL_14358025	NA
EPI_ISL_14358032	NA
EPI_ISL_14278050	NA
EPI_ISL_14278046	NA
EPI_ISL_14278055	NA
EPI_ISL_14278051	NA
EPI_ISL_14278059	NA
EPI_ISL_14278071	NA
EPI_ISL_14278056	NA
EPI_ISL_14278053	NA
EPI_ISL_14278054	NA
EPI_ISL_14278052	NA
EPI_ISL_14278058	NA
EPI_ISL_14278061	NA
EPI_ISL_14278078	NA
EPI_ISL_14278049	NA
EPI_ISL_14278063	NA
EPI_ISL_14278062	NA
EPI_ISL_14278065	NA
EPI_ISL_14278064	NA
EPI_ISL_14278067	NA
EPI_ISL_14278057	NA
EPI_ISL_14278070	NA
EPI_ISL_14278082	NA
EPI_ISL_14278072	NA
EPI_ISL_14278074	NA
EPI_ISL_14278081	NA
EPI_ISL_14278077	NA
EPI_ISL_14278068	NA
EPI_ISL_14278083	NA
EPI_ISL_14278089	NA
EPI_ISL_14278084	NA
EPI_ISL_14278086	NA
EPI_ISL_14278090	NA
EPI_ISL_14278092	NA
EPI_ISL_14275992	NA
EPI_ISL_14275991	NA
EPI_ISL_14275984	NA
EPI_ISL_14275989	NA
EPI_ISL_14275995	NA
EPI_ISL_14275990	NA
EPI_ISL_14275994	NA
EPI_ISL_14278040	NA
EPI_ISL_14278039	NA
EPI_ISL_14275977	NA
EPI_ISL_14275973	NA
EPI_ISL_14278080	NA
EPI_ISL_14278076	NA
EPI_ISL_14278088	NA
EPI_ISL_14278085	NA
EPI_ISL_14278091	NA
EPI_ISL_14278079	NA
EPI_ISL_14278041	NA
EPI_ISL_14278042	NA
EPI_ISL_14275981	NA
EPI_ISL_14275986	NA
EPI_ISL_14275982	NA
EPI_ISL_14275985	NA
EPI_ISL_14278043	NA
EPI_ISL_14358052	NA
EPI_ISL_14358053	NA
EPI_ISL_14358054	NA
EPI_ISL_14358055	NA
EPI_ISL_14358056	NA
EPI_ISL_14358057	NA
EPI_ISL_14358058	NA
EPI_ISL_14358059	NA
EPI_ISL_14358060	NA
EPI_ISL_14358061	NA
EPI_ISL_14358062	NA
EPI_ISL_14440146	OP215895.1
EPI_ISL_14440147	OP215896.1
EPI_ISL_14440148	OP215897.1
EPI_ISL_14440149	OP215898.1
EPI_ISL_14440150	OP215899.1
EPI_ISL_14440151	OP215900.1
EPI_ISL_14440152	OP215901.1
EPI_ISL_14440153	NA
EPI_ISL_14440154	OP215902.1
EPI_ISL_14440155	OP215903.1
EPI_ISL_14440156	OP215904.1
EPI_ISL_14440157	OP215905.1
EPI_ISL_14440158	OP215906.1
EPI_ISL_14440159	OP215907.1
EPI_ISL_14440160	OP215908.1
EPI_ISL_14440161	OP215909.1
EPI_ISL_14440162	OP215910.1
EPI_ISL_14440163	OP215911.1
EPI_ISL_14440164	OP215912.1
EPI_ISL_14440165	OP215913.1
EPI_ISL_14440166	OP215914.1
EPI_ISL_14440167	OP215915.1
EPI_ISL_14440168	OP215916.1
EPI_ISL_14440169	OP215917.1
EPI_ISL_14440170	OP215918.1
EPI_ISL_14440171	OP215919.1
EPI_ISL_14440172	OP215920.1
EPI_ISL_14440173	OP215921.1
EPI_ISL_14440174	OP215922.1
EPI_ISL_14440175	OP215923.1
EPI_ISL_14440176	OP215924.1
EPI_ISL_14440177	OP215925.1
EPI_ISL_14440178	OP215926.1
EPI_ISL_14440179	OP215927.1
EPI_ISL_14440180	OP215928.1
EPI_ISL_14440181	OP215929.1
EPI_ISL_14440182	OP215930.1
EPI_ISL_14440183	OP215931.1
EPI_ISL_14440184	OP215932.1
EPI_ISL_14440185	OP215933.1
EPI_ISL_14440186	OP215934.1
EPI_ISL_14440187	OP215935.1
EPI_ISL_14440188	OP215936.1
EPI_ISL_14440189	OP215937.1
EPI_ISL_14440190	OP215938.1
EPI_ISL_14440191	OP215939.1
EPI_ISL_14440192	OP215940.1
EPI_ISL_14440193	OP215941.1
EPI_ISL_14440194	OP215942.1
EPI_ISL_14440195	OP215943.1
EPI_ISL_14440196	OP215944.1
EPI_ISL_14440197	OP215945.1
EPI_ISL_14440198	OP215946.1
EPI_ISL_14440199	OP215947.1
EPI_ISL_14440200	OP215948.1
EPI_ISL_14440201	OP215949.1
EPI_ISL_14440202	OP215950.1
EPI_ISL_14440203	OP215951.1
EPI_ISL_14440204	OP215952.1
EPI_ISL_14440205	OP215953.1
EPI_ISL_14440206	OP215954.1
EPI_ISL_14440207	NA
EPI_ISL_14440208	OP215955.1
EPI_ISL_14440209	OP215956.1
EPI_ISL_14440210	OP215957.1
EPI_ISL_14440211	OP215958.1
EPI_ISL_14440212	OP215959.1
EPI_ISL_14440213	OP215960.1
EPI_ISL_14440214	OP215961.1
EPI_ISL_14440215	NA
EPI_ISL_14440216	OP215962.1
EPI_ISL_14440217	OP215963.1
EPI_ISL_14440218	OP215964.1
EPI_ISL_14440219	OP215965.1
EPI_ISL_14440220	OP215966.1
EPI_ISL_14440221	OP215967.1
EPI_ISL_14440222	OP215968.1
EPI_ISL_14440223	OP215969.1
EPI_ISL_14440224	OP215970.1
EPI_ISL_14440225	OP215971.1
EPI_ISL_14440226	OP215972.1
EPI_ISL_14440227	OP215973.1
EPI_ISL_14440228	OP215974.1
EPI_ISL_14440229	OP215975.1
EPI_ISL_14440230	OP215976.1
EPI_ISL_14440231	OP215977.1
EPI_ISL_14440232	OP215978.1
EPI_ISL_14440233	OP215979.1
EPI_ISL_14440234	OP215980.1
EPI_ISL_14440235	OP215981.1
EPI_ISL_14440236	OP215982.1
EPI_ISL_14447162	NA
EPI_ISL_14447163	NA
EPI_ISL_14447164	NA
EPI_ISL_14447165	NA
EPI_ISL_14447166	NA
EPI_ISL_14447167	NA
EPI_ISL_14447168	NA
EPI_ISL_14447169	NA
EPI_ISL_14447170	NA
EPI_ISL_14447171	NA
EPI_ISL_14447172	NA
EPI_ISL_14447173	NA
EPI_ISL_14447174	NA
EPI_ISL_14447175	NA
EPI_ISL_14447176	NA
EPI_ISL_14447177	NA
EPI_ISL_14447178	NA
EPI_ISL_14447179	NA
EPI_ISL_14447180	NA
EPI_ISL_14447181	NA
EPI_ISL_14447182	NA
EPI_ISL_14447183	NA
EPI_ISL_14447184	NA
EPI_ISL_14447185	NA
EPI_ISL_14447186	NA
EPI_ISL_14447187	NA
EPI_ISL_14451597	NA
EPI_ISL_14451598	NA
EPI_ISL_14451599	NA
EPI_ISL_14451600	NA
EPI_ISL_14451601	NA
EPI_ISL_14451602	NA
EPI_ISL_14451603	NA
EPI_ISL_14451604	NA
EPI_ISL_14451605	NA
EPI_ISL_14451606	NA
EPI_ISL_14451607	NA
EPI_ISL_14451608	NA
EPI_ISL_14451609	NA
EPI_ISL_14451610	NA
EPI_ISL_14451611	NA
EPI_ISL_14451612	NA
EPI_ISL_14451613	NA
EPI_ISL_14451614	NA
EPI_ISL_14451615	NA
EPI_ISL_14451616	NA
EPI_ISL_14451617	NA
EPI_ISL_14451618	NA
EPI_ISL_14451619	NA
EPI_ISL_14451620	NA
EPI_ISL_14451621	NA
EPI_ISL_14451622	NA
EPI_ISL_14451623	NA
EPI_ISL_14451624	NA
EPI_ISL_14451625	NA
EPI_ISL_14451626	NA
EPI_ISL_14451627	NA
EPI_ISL_14451628	NA
EPI_ISL_14451629	NA
EPI_ISL_14451630	NA
EPI_ISL_14451631	NA
EPI_ISL_14451632	NA
EPI_ISL_14451633	NA
EPI_ISL_14451634	NA
EPI_ISL_14451635	NA
EPI_ISL_14451636	NA
EPI_ISL_14451637	NA
EPI_ISL_14451638	NA
EPI_ISL_14451639	NA
EPI_ISL_14451640	NA
EPI_ISL_14451641	NA
EPI_ISL_14451642	NA
EPI_ISL_14451643	NA
EPI_ISL_14451644	NA
EPI_ISL_14451645	NA
EPI_ISL_14451646	NA
EPI_ISL_14451647	NA
EPI_ISL_14451648	NA
EPI_ISL_14451649	NA
EPI_ISL_14451650	NA
EPI_ISL_14451651	NA
EPI_ISL_14451652	NA
EPI_ISL_14451653	NA
EPI_ISL_14451654	NA
EPI_ISL_14451655	NA
EPI_ISL_14451656	NA
EPI_ISL_14451657	NA
EPI_ISL_14451658	NA
EPI_ISL_14451659	NA
EPI_ISL_14451660	NA
EPI_ISL_14451661	NA
EPI_ISL_14451662	NA
EPI_ISL_14451663	NA
EPI_ISL_14451664	NA
EPI_ISL_14451665	NA
EPI_ISL_14451666	NA
EPI_ISL_14451667	NA
EPI_ISL_14451668	NA
EPI_ISL_14451669	NA
EPI_ISL_14451670	NA
EPI_ISL_14451671	NA
EPI_ISL_14451672	NA
EPI_ISL_14451673	NA
EPI_ISL_14451674	NA
EPI_ISL_14451675	NA
EPI_ISL_14451676	NA
EPI_ISL_14451677	NA
EPI_ISL_14451678	NA
EPI_ISL_14451679	NA
EPI_ISL_14451680	NA
EPI_ISL_14451681	NA
EPI_ISL_14451682	NA
EPI_ISL_14451683	NA
EPI_ISL_14451684	NA
EPI_ISL_14451685	NA
EPI_ISL_14451686	NA
EPI_ISL_14451687	NA
EPI_ISL_14451724	NA
EPI_ISL_14451725	NA
EPI_ISL_14451726	NA
EPI_ISL_14451727	NA
EPI_ISL_14451728	NA
EPI_ISL_14451729	NA
EPI_ISL_14451730	NA
EPI_ISL_14451731	NA
EPI_ISL_14451732	NA
EPI_ISL_14451733	NA
EPI_ISL_14451734	NA
EPI_ISL_14451735	NA
EPI_ISL_14451736	NA
EPI_ISL_14451737	NA
EPI_ISL_14451738	NA
EPI_ISL_14451739	NA
EPI_ISL_14451740	NA
EPI_ISL_14451741	NA
EPI_ISL_14451742	NA
EPI_ISL_14451743	NA
EPI_ISL_14451744	NA
EPI_ISL_14451745	NA
EPI_ISL_14451746	NA
EPI_ISL_14451747	NA
EPI_ISL_14451748	NA
EPI_ISL_14451749	NA
EPI_ISL_14451750	NA
EPI_ISL_14451751	NA
EPI_ISL_14451752	NA
EPI_ISL_14451753	NA
EPI_ISL_14451754	NA
EPI_ISL_14451755	NA
EPI_ISL_14451756	NA
EPI_ISL_14451757	NA
EPI_ISL_14451758	NA
EPI_ISL_14451759	NA
EPI_ISL_14451760	NA
EPI_ISL_14451761	NA
EPI_ISL_14451762	NA
EPI_ISL_14451763	NA
EPI_ISL_14451764	NA
EPI_ISL_14451765	NA
EPI_ISL_14451766	NA
EPI_ISL_14451767	NA
EPI_ISL_14451768	NA
EPI_ISL_14451769	NA
EPI_ISL_14451770	NA
EPI_ISL_14451771	NA
EPI_ISL_14451772	NA
EPI_ISL_14451773	NA
EPI_ISL_14451774	NA
EPI_ISL_14451775	NA
EPI_ISL_14451776	NA
EPI_ISL_14451777	NA
EPI_ISL_14451778	NA
EPI_ISL_14451779	NA
EPI_ISL_14451780	NA
EPI_ISL_14451781	NA
EPI_ISL_14451782	NA
EPI_ISL_14451783	NA
EPI_ISL_14451784	NA
EPI_ISL_14451785	NA
EPI_ISL_14451786	NA
EPI_ISL_14451787	NA
EPI_ISL_14451788	NA
EPI_ISL_14451789	NA
EPI_ISL_14451790	NA
EPI_ISL_14451791	NA
EPI_ISL_14451792	NA
EPI_ISL_14451793	NA
EPI_ISL_14451794	NA
EPI_ISL_14451795	NA
EPI_ISL_14451796	NA
EPI_ISL_14451797	NA
EPI_ISL_14451798	NA
EPI_ISL_14451799	NA
EPI_ISL_14451800	NA
EPI_ISL_14451801	NA
EPI_ISL_14451802	NA
EPI_ISL_14451803	NA
EPI_ISL_14451804	NA
EPI_ISL_14451805	NA
EPI_ISL_14451806	NA
EPI_ISL_14451807	NA
EPI_ISL_14451808	NA
EPI_ISL_14451809	NA
EPI_ISL_14451810	NA
EPI_ISL_14451811	NA
EPI_ISL_14484172	NA
EPI_ISL_14484175	NA
EPI_ISL_14484177	NA
EPI_ISL_14484179	NA
EPI_ISL_14484200	NA
EPI_ISL_14484202	NA
EPI_ISL_14484205	NA
EPI_ISL_14484207	NA
EPI_ISL_14484209	NA
EPI_ISL_14484211	NA
EPI_ISL_14484214	NA
EPI_ISL_14484216	NA
EPI_ISL_14484218	NA
EPI_ISL_14484221	NA
EPI_ISL_14484223	NA
EPI_ISL_14484225	NA
EPI_ISL_14484228	NA
EPI_ISL_14484230	NA
EPI_ISL_14484232	NA
EPI_ISL_14484234	NA
EPI_ISL_14484236	NA
EPI_ISL_14484238	NA
EPI_ISL_14484240	NA
EPI_ISL_14484243	NA
EPI_ISL_14484245	NA
EPI_ISL_14484247	NA
EPI_ISL_14484249	NA
EPI_ISL_14484252	NA
EPI_ISL_14484254	NA
EPI_ISL_14484256	NA
EPI_ISL_14484259	NA
EPI_ISL_14484261	NA
EPI_ISL_14484263	NA
EPI_ISL_14484266	NA
EPI_ISL_14484268	NA
EPI_ISL_14484270	NA
EPI_ISL_14484273	NA
EPI_ISL_14484275	NA
EPI_ISL_14484278	NA
EPI_ISL_14484280	NA
EPI_ISL_14484282	NA
EPI_ISL_14484285	NA
EPI_ISL_14484287	NA
EPI_ISL_14484290	NA
EPI_ISL_14484292	NA
EPI_ISL_14484294	NA
EPI_ISL_14484296	NA
EPI_ISL_14484298	NA
EPI_ISL_14484301	NA
EPI_ISL_14484303	NA
EPI_ISL_14484305	NA
EPI_ISL_14484308	NA
EPI_ISL_14484310	NA
EPI_ISL_14484312	NA
EPI_ISL_14484314	NA
EPI_ISL_14484317	NA
EPI_ISL_14484319	NA
EPI_ISL_14484322	NA
EPI_ISL_14484324	NA
EPI_ISL_14484326	NA
EPI_ISL_14484328	NA
EPI_ISL_14484330	NA
EPI_ISL_14484333	NA
EPI_ISL_14484335	NA
EPI_ISL_14484337	NA
EPI_ISL_14484340	NA
EPI_ISL_14484343	NA
EPI_ISL_14484345	NA
EPI_ISL_14484350	NA
EPI_ISL_14484353	NA
EPI_ISL_14484355	NA
EPI_ISL_14488199	NA
EPI_ISL_14488364	NA
EPI_ISL_14488365	NA
EPI_ISL_14488366	NA
EPI_ISL_14505632	NA
EPI_ISL_14505633	NA
EPI_ISL_14505634	NA
EPI_ISL_14505635	NA
EPI_ISL_14505636	NA
EPI_ISL_14505637	NA
EPI_ISL_14505638	NA
EPI_ISL_14505639	NA
EPI_ISL_14505640	NA
EPI_ISL_14505641	NA
EPI_ISL_14505642	NA
EPI_ISL_14505643	NA
EPI_ISL_14505644	NA
EPI_ISL_14505645	NA
EPI_ISL_14505646	NA
EPI_ISL_14505647	NA
EPI_ISL_14505648	NA
EPI_ISL_14505649	NA
EPI_ISL_14505650	NA
EPI_ISL_14505651	NA
EPI_ISL_14505652	NA
EPI_ISL_14505653	NA
EPI_ISL_14505654	NA
EPI_ISL_14505655	NA
EPI_ISL_14505656	NA
EPI_ISL_14505657	NA
EPI_ISL_14505658	NA
EPI_ISL_14505659	NA
EPI_ISL_14505660	NA
EPI_ISL_14505661	NA
EPI_ISL_14505662	NA
EPI_ISL_14505663	NA
EPI_ISL_14505664	NA
EPI_ISL_14505665	NA
EPI_ISL_14505666	NA
EPI_ISL_14505667	NA
EPI_ISL_14505668	NA
EPI_ISL_14505669	NA
EPI_ISL_14505670	NA
EPI_ISL_14505671	NA
EPI_ISL_14505672	NA
EPI_ISL_14505673	NA
EPI_ISL_14505674	NA
EPI_ISL_14505675	NA
EPI_ISL_14505676	NA
EPI_ISL_14505677	NA
EPI_ISL_14505678	NA
EPI_ISL_14505679	NA
EPI_ISL_14505680	NA
EPI_ISL_14505681	NA
EPI_ISL_14505682	NA
EPI_ISL_14505683	NA
EPI_ISL_14505684	NA
EPI_ISL_14505685	NA
EPI_ISL_14505686	NA
EPI_ISL_14505687	NA
EPI_ISL_14505688	NA
EPI_ISL_14505689	NA
EPI_ISL_14505690	NA
EPI_ISL_14505691	NA
EPI_ISL_14505692	NA
EPI_ISL_14505693	NA
EPI_ISL_14505694	NA
EPI_ISL_14505695	NA
EPI_ISL_14505696	NA
EPI_ISL_14505697	NA
EPI_ISL_14505698	NA
EPI_ISL_14505699	NA
EPI_ISL_14505700	NA
EPI_ISL_14505701	NA
EPI_ISL_14505702	NA
EPI_ISL_14505703	NA
EPI_ISL_14533965	NA
EPI_ISL_14533966	NA
EPI_ISL_14533962	NA
EPI_ISL_14533880	NA
EPI_ISL_14533969	NA
EPI_ISL_14533899	NA
EPI_ISL_14533897	NA
EPI_ISL_14533892	NA
EPI_ISL_14533890	NA
EPI_ISL_14533889	NA
EPI_ISL_14533885	NA
EPI_ISL_14533883	NA
EPI_ISL_14533866	NA
EPI_ISL_14533993	NA
EPI_ISL_14533999	NA
EPI_ISL_14533995	NA
EPI_ISL_14533990	NA
EPI_ISL_14533876	NA
EPI_ISL_14533870	NA
EPI_ISL_14533987	NA
EPI_ISL_14533988	NA
EPI_ISL_14533986	NA
EPI_ISL_14533981	NA
EPI_ISL_14533982	NA
EPI_ISL_14533980	NA
EPI_ISL_14533978	NA
EPI_ISL_14533979	NA
EPI_ISL_14533872	NA
EPI_ISL_14533976	NA
EPI_ISL_14533867	NA
EPI_ISL_14533977	NA
EPI_ISL_14533862	NA
EPI_ISL_14533973	NA
EPI_ISL_14533971	NA
EPI_ISL_14533865	NA
EPI_ISL_14533858	NA
EPI_ISL_14533967	NA
EPI_ISL_14533886	NA
EPI_ISL_14533878	NA
EPI_ISL_14533877	NA
EPI_ISL_14533871	NA
EPI_ISL_14533868	NA
EPI_ISL_14533863	NA
EPI_ISL_14533861	NA
EPI_ISL_14533857	NA
EPI_ISL_14533852	NA
EPI_ISL_14533853	NA
EPI_ISL_14533844	NA
EPI_ISL_14533846	NA
EPI_ISL_14533841	NA
EPI_ISL_14533840	NA
EPI_ISL_14533842	NA
EPI_ISL_14533849	NA
EPI_ISL_14533848	NA
EPI_ISL_14533954	NA
EPI_ISL_14533955	NA
EPI_ISL_14533957	NA
EPI_ISL_14533956	NA
EPI_ISL_14533951	NA
EPI_ISL_14533952	NA
EPI_ISL_14533944	NA
EPI_ISL_14533943	NA
EPI_ISL_14533946	NA
EPI_ISL_14533942	NA
EPI_ISL_14533941	NA
EPI_ISL_14533948	NA
EPI_ISL_14533949	NA
EPI_ISL_14533933	NA
EPI_ISL_14533932	NA
EPI_ISL_14533934	NA
EPI_ISL_14533931	NA
EPI_ISL_14533930	NA
EPI_ISL_14533937	NA
EPI_ISL_14533921	NA
EPI_ISL_14533936	NA
EPI_ISL_14533939	NA
EPI_ISL_14533938	NA
EPI_ISL_14533922	NA
EPI_ISL_14533923	NA
EPI_ISL_14533920	NA
EPI_ISL_14533926	NA
EPI_ISL_14533925	NA
EPI_ISL_14533928	NA
EPI_ISL_14533927	NA
EPI_ISL_14533911	NA
EPI_ISL_14533910	NA
EPI_ISL_14533913	NA
EPI_ISL_14533919	NA
EPI_ISL_14533918	NA
EPI_ISL_14533915	NA
EPI_ISL_14533914	NA
EPI_ISL_14533903	NA
EPI_ISL_14533916	NA
EPI_ISL_14533799	NA
EPI_ISL_14533901	NA
EPI_ISL_14533909	NA
EPI_ISL_14533904	NA
EPI_ISL_14533906	NA
EPI_ISL_14533905	NA
EPI_ISL_14533797	NA
EPI_ISL_14533796	NA
EPI_ISL_14533793	NA
EPI_ISL_14533763	NA
EPI_ISL_14533792	NA
EPI_ISL_14533794	NA
EPI_ISL_14533791	NA
EPI_ISL_14533790	NA
EPI_ISL_14533785	NA
EPI_ISL_14533787	NA
EPI_ISL_14533781	NA
EPI_ISL_14533779	NA
EPI_ISL_14533775	NA
EPI_ISL_14533770	NA
EPI_ISL_14533768	NA
EPI_ISL_14533766	NA
EPI_ISL_14533765	NA
EPI_ISL_14533761	NA
EPI_ISL_14533835	NA
EPI_ISL_14533831	NA
EPI_ISL_14533838	NA
EPI_ISL_14533839	NA
EPI_ISL_14533825	NA
EPI_ISL_14533824	NA
EPI_ISL_14533821	NA
EPI_ISL_14533820	NA
EPI_ISL_14533827	NA
EPI_ISL_14533828	NA
EPI_ISL_14533812	NA
EPI_ISL_14533814	NA
EPI_ISL_14533813	NA
EPI_ISL_14533819	NA
EPI_ISL_14533818	NA
EPI_ISL_14533817	NA
EPI_ISL_14533801	NA
EPI_ISL_14533803	NA
EPI_ISL_14533809	NA
EPI_ISL_14533808	NA
EPI_ISL_14533807	NA
EPI_ISL_14533806	NA
EPI_ISL_14534040	NA
EPI_ISL_14534045	NA
EPI_ISL_14534046	NA
EPI_ISL_14534044	NA
EPI_ISL_14534041	NA
EPI_ISL_14534036	NA
EPI_ISL_14534030	NA
EPI_ISL_14534031	NA
EPI_ISL_14534029	NA
EPI_ISL_14534028	NA
EPI_ISL_14534026	NA
EPI_ISL_14534023	NA
EPI_ISL_14534021	NA
EPI_ISL_14534018	NA
EPI_ISL_14534019	NA
EPI_ISL_14534016	NA
EPI_ISL_14533789	NA
EPI_ISL_14533782	NA
EPI_ISL_14533783	NA
EPI_ISL_14533896	NA
EPI_ISL_14533898	NA
EPI_ISL_14533873	NA
EPI_ISL_14533851	NA
EPI_ISL_14533972	NA
EPI_ISL_14533854	NA
EPI_ISL_14533859	NA
EPI_ISL_14534067	NA
EPI_ISL_14534049	NA
EPI_ISL_14533826	NA
EPI_ISL_14533829	NA
EPI_ISL_14533800	NA
EPI_ISL_14533805	NA
EPI_ISL_14533804	NA
EPI_ISL_14533810	NA
EPI_ISL_14533815	NA
EPI_ISL_14614436	NA
EPI_ISL_14614527	NA
EPI_ISL_14614525	NA
EPI_ISL_14614535	NA
EPI_ISL_14614533	NA
EPI_ISL_14614531	NA
EPI_ISL_14614545	NA
EPI_ISL_14614544	NA
EPI_ISL_14614543	NA
EPI_ISL_14614542	NA
EPI_ISL_14614541	NA
EPI_ISL_14614548	NA
EPI_ISL_14614547	NA
EPI_ISL_14614556	NA
EPI_ISL_14614555	NA
EPI_ISL_14614554	NA
EPI_ISL_14614551	NA
EPI_ISL_14614550	NA
EPI_ISL_14614559	NA
EPI_ISL_14614509	NA
EPI_ISL_14614508	NA
EPI_ISL_14614507	NA
EPI_ISL_14614506	NA
EPI_ISL_14614505	NA
EPI_ISL_14614504	NA
EPI_ISL_14614503	NA
EPI_ISL_14614513	NA
EPI_ISL_14614512	NA
EPI_ISL_14614511	NA
EPI_ISL_14614524	NA
EPI_ISL_14614523	NA
EPI_ISL_14614520	NA
EPI_ISL_14614569	NA
EPI_ISL_14614593	NA
EPI_ISL_14614575	NA
EPI_ISL_14614586	NA
EPI_ISL_14614581	NA
EPI_ISL_14614435	NA
EPI_ISL_14614499	NA
EPI_ISL_14614496	NA
EPI_ISL_14614495	NA
EPI_ISL_14614494	NA
EPI_ISL_14614493	NA
EPI_ISL_14614465	NA
EPI_ISL_14614490	NA
EPI_ISL_14614458	NA
EPI_ISL_14614455	NA
EPI_ISL_14614452	NA
EPI_ISL_14614450	NA
EPI_ISL_14614468	NA
EPI_ISL_14614467	NA
EPI_ISL_14614466	NA
EPI_ISL_14614463	NA
EPI_ISL_14614462	NA
EPI_ISL_14614473	NA
EPI_ISL_14614461	NA
EPI_ISL_14614479	NA
EPI_ISL_14614478	NA
EPI_ISL_14614476	NA
EPI_ISL_14614475	NA
EPI_ISL_14614471	NA
EPI_ISL_14614485	NA
EPI_ISL_14614484	NA
EPI_ISL_14614482	NA
EPI_ISL_14614481	NA
EPI_ISL_14614678	NA
EPI_ISL_14614700	NA
EPI_ISL_14614707	NA
EPI_ISL_14614706	NA
EPI_ISL_14614703	NA
EPI_ISL_14614711	NA
EPI_ISL_14614717	NA
EPI_ISL_14614716	NA
EPI_ISL_14614712	NA
EPI_ISL_14614664	NA
EPI_ISL_14614672	NA
EPI_ISL_14614689	NA
EPI_ISL_14614688	NA
EPI_ISL_14614682	NA
EPI_ISL_14614686	NA
EPI_ISL_14614685	NA
EPI_ISL_14614683	NA
EPI_ISL_14614609	NA
EPI_ISL_14614607	NA
EPI_ISL_14614604	NA
EPI_ISL_14614602	NA
EPI_ISL_14614612	NA
EPI_ISL_14614610	NA
EPI_ISL_14614613	NA
EPI_ISL_14614621	NA
EPI_ISL_14614629	NA
EPI_ISL_14614628	NA
EPI_ISL_14614626	NA
EPI_ISL_14614625	NA
EPI_ISL_14614637	NA
EPI_ISL_14614529	NA
EPI_ISL_14614643	NA
EPI_ISL_14614642	NA
EPI_ISL_14614696	NA
EPI_ISL_14614695	NA
EPI_ISL_14614693	NA
EPI_ISL_14614692	NA
EPI_ISL_14614690	NA
EPI_ISL_14614445	NA
EPI_ISL_14614464	NA
EPI_ISL_14614704	NA
EPI_ISL_14534091	NA
EPI_ISL_14534097	NA
EPI_ISL_14534085	NA
EPI_ISL_14534056	NA
EPI_ISL_14534012	NA
EPI_ISL_14534010	NA
EPI_ISL_14534009	NA
EPI_ISL_14534005	NA
EPI_ISL_14534006	NA
EPI_ISL_14534003	NA
EPI_ISL_14534004	NA
EPI_ISL_14534095	NA
EPI_ISL_14534092	NA
EPI_ISL_14534093	NA
EPI_ISL_14534083	NA
EPI_ISL_14534084	NA
EPI_ISL_14534087	NA
EPI_ISL_14534086	NA
EPI_ISL_14534077	NA
EPI_ISL_14534062	NA
EPI_ISL_14534060	NA
EPI_ISL_14534065	NA
EPI_ISL_14534066	NA
EPI_ISL_14534063	NA
EPI_ISL_14534050	NA
EPI_ISL_14534051	NA
EPI_ISL_14534057	NA
EPI_ISL_14534054	NA
EPI_ISL_14534055	NA
EPI_ISL_14534052	NA
EPI_ISL_14534053	NA
EPI_ISL_14533855	NA
EPI_ISL_14533802	NA
EPI_ISL_14533780	NA
EPI_ISL_14533875	NA
EPI_ISL_14533881	NA
EPI_ISL_14533947	NA
EPI_ISL_14533950	NA
EPI_ISL_14533760	NA
EPI_ISL_14533798	NA
EPI_ISL_14533757	NA
EPI_ISL_14533762	NA
EPI_ISL_14533759	NA
EPI_ISL_14533786	NA
EPI_ISL_14533778	NA
EPI_ISL_14533777	NA
EPI_ISL_14533774	NA
EPI_ISL_14533771	NA
EPI_ISL_14533767	NA
EPI_ISL_14533843	NA
EPI_ISL_14533773	NA
EPI_ISL_14533764	NA
EPI_ISL_14533772	NA
EPI_ISL_14533974	NA
EPI_ISL_14533992	NA
EPI_ISL_14534039	NA
EPI_ISL_14534090	NA
EPI_ISL_14533830	NA
EPI_ISL_14533837	NA
EPI_ISL_14533834	NA
EPI_ISL_14533891	NA
EPI_ISL_14533929	NA
EPI_ISL_14533917	NA
EPI_ISL_14533912	NA
EPI_ISL_14533900	NA
EPI_ISL_14533856	NA
EPI_ISL_14533847	NA
EPI_ISL_14533970	NA
EPI_ISL_14533964	NA
EPI_ISL_14533895	NA
EPI_ISL_14534014	NA
EPI_ISL_14534096	NA
EPI_ISL_14534080	NA
EPI_ISL_14534094	NA
EPI_ISL_14534015	NA
EPI_ISL_14534082	NA
EPI_ISL_14534072	NA
EPI_ISL_14534011	NA
EPI_ISL_14534002	NA
EPI_ISL_14534061	NA
EPI_ISL_14534074	NA
EPI_ISL_14534064	NA
EPI_ISL_14533998	NA
EPI_ISL_14534037	NA
EPI_ISL_14534034	NA
EPI_ISL_14534035	NA
EPI_ISL_14534033	NA
EPI_ISL_14534027	NA
EPI_ISL_14534025	NA
EPI_ISL_14534020	NA
EPI_ISL_14534017	NA
EPI_ISL_14534008	NA
EPI_ISL_14614457	NA
EPI_ISL_14614432	NA
EPI_ISL_14614491	NA
EPI_ISL_14614433	NA
EPI_ISL_14614501	NA
EPI_ISL_14614443	NA
EPI_ISL_14614456	NA
EPI_ISL_14614440	NA
EPI_ISL_14614549	NA
EPI_ISL_14614530	NA
EPI_ISL_14614528	NA
EPI_ISL_14614449	NA
EPI_ISL_14614492	NA
EPI_ISL_14614469	NA
EPI_ISL_14614460	NA
EPI_ISL_14614498	NA
EPI_ISL_14614451	NA
EPI_ISL_14614447	NA
EPI_ISL_14614534	NA
EPI_ISL_14614472	NA
EPI_ISL_14614532	NA
EPI_ISL_14614497	NA
EPI_ISL_14614546	NA
EPI_ISL_14614453	NA
EPI_ISL_14614448	NA
EPI_ISL_14614459	NA
EPI_ISL_14614477	NA
EPI_ISL_14614437	NA
EPI_ISL_14614489	NA
EPI_ISL_14614487	NA
EPI_ISL_14614439	NA
EPI_ISL_14614474	NA
EPI_ISL_14614438	NA
EPI_ISL_14614446	NA
EPI_ISL_14614444	NA
EPI_ISL_14614442	NA
EPI_ISL_14614486	NA
EPI_ISL_14614441	NA
EPI_ISL_14614483	NA
EPI_ISL_14614552	NA
EPI_ISL_14614480	NA
EPI_ISL_14614540	NA
EPI_ISL_14614558	NA
EPI_ISL_14614661	NA
EPI_ISL_14614620	NA
EPI_ISL_14614630	NA
EPI_ISL_14614657	NA
EPI_ISL_14614631	NA
EPI_ISL_14614660	NA
EPI_ISL_14614634	NA
EPI_ISL_14614644	NA
EPI_ISL_14614599	NA
EPI_ISL_14614640	NA
EPI_ISL_14614641	NA
EPI_ISL_14614603	NA
EPI_ISL_14614677	NA
EPI_ISL_14614714	NA
EPI_ISL_14614676	NA
EPI_ISL_14614708	NA
EPI_ISL_14614727	NA
EPI_ISL_14614606	NA
EPI_ISL_14614605	NA
EPI_ISL_14614573	NA
EPI_ISL_14614574	NA
EPI_ISL_14614622	NA
EPI_ISL_14614615	NA
EPI_ISL_14614572	NA
EPI_ISL_14614588	NA
EPI_ISL_14614589	NA
EPI_ISL_14614623	NA
EPI_ISL_14614614	NA
EPI_ISL_14614585	NA
EPI_ISL_14614582	NA
EPI_ISL_14614594	NA
EPI_ISL_14614598	NA
EPI_ISL_14614596	NA
EPI_ISL_14614624	NA
EPI_ISL_14614601	NA
EPI_ISL_14614565	NA
EPI_ISL_14614564	NA
EPI_ISL_14614646	NA
EPI_ISL_14614562	NA
EPI_ISL_14614652	NA
EPI_ISL_14614655	NA
EPI_ISL_14614653	NA
EPI_ISL_14614568	NA
EPI_ISL_14614648	NA
EPI_ISL_14614656	NA
EPI_ISL_14614665	NA
EPI_ISL_14614654	NA
EPI_ISL_14614667	NA
EPI_ISL_14614666	NA
EPI_ISL_14614668	NA
EPI_ISL_14614669	NA
EPI_ISL_14614673	NA
EPI_ISL_14614674	NA
EPI_ISL_14614671	NA
EPI_ISL_14614675	NA
EPI_ISL_14614731	NA
EPI_ISL_14614684	NA
EPI_ISL_14614725	NA
EPI_ISL_14614724	NA
EPI_ISL_14614728	NA
EPI_ISL_14614729	NA
EPI_ISL_14614730	NA
EPI_ISL_14614639	NA
EPI_ISL_14614632	NA
EPI_ISL_14614635	NA
EPI_ISL_14614709	NA
EPI_ISL_14614702	NA
EPI_ISL_14614721	NA
EPI_ISL_14614698	NA
EPI_ISL_14614699	NA
EPI_ISL_14614697	NA
EPI_ISL_14614694	NA
EPI_ISL_14614691	NA
EPI_ISL_14614659	NA
EPI_ISL_14614658	NA
EPI_ISL_14614526	NA
EPI_ISL_14596103	NA
EPI_ISL_14596118	NA
EPI_ISL_14596130	NA
EPI_ISL_14596109	NA
EPI_ISL_14596138	NA
EPI_ISL_14596104	NA
EPI_ISL_14596134	NA
EPI_ISL_14596119	NA
EPI_ISL_14596114	NA
EPI_ISL_14596120	NA
EPI_ISL_14596123	NA
EPI_ISL_14596126	NA
EPI_ISL_14596142	NA
EPI_ISL_14599766	NA
EPI_ISL_14599764	NA
EPI_ISL_14599759	NA
EPI_ISL_14599758	NA
EPI_ISL_14599761	NA
EPI_ISL_14596105	NA
EPI_ISL_14596111	NA
EPI_ISL_14596113	NA
EPI_ISL_14596136	NA
EPI_ISL_14596139	NA
EPI_ISL_14596115	NA
EPI_ISL_14596137	NA
EPI_ISL_14596127	NA
EPI_ISL_14596106	NA
EPI_ISL_14596141	NA
EPI_ISL_14596124	NA
EPI_ISL_14596116	NA
EPI_ISL_14596133	NA
EPI_ISL_14596112	NA
EPI_ISL_14596121	NA
EPI_ISL_14596140	NA
EPI_ISL_14596108	NA
EPI_ISL_14596122	NA
EPI_ISL_14596129	NA
EPI_ISL_14596132	NA
EPI_ISL_14596125	NA
EPI_ISL_14596128	NA
EPI_ISL_14596131	NA
EPI_ISL_14596107	NA
EPI_ISL_14599760	NA
EPI_ISL_14599763	NA
EPI_ISL_14599765	NA
EPI_ISL_14599762	NA
EPI_ISL_14594841	NA
EPI_ISL_14594833	NA
EPI_ISL_14594843	NA
EPI_ISL_14594836	NA
EPI_ISL_14594837	NA
EPI_ISL_14594830	NA
EPI_ISL_14594831	NA
EPI_ISL_14594846	NA
EPI_ISL_14594847	NA
EPI_ISL_14594840	NA
EPI_ISL_14594812	NA
EPI_ISL_14594813	NA
EPI_ISL_14594810	NA
EPI_ISL_14594811	NA
EPI_ISL_14594814	NA
EPI_ISL_14594816	NA
EPI_ISL_14594817	NA
EPI_ISL_14594818	NA
EPI_ISL_14594823	NA
EPI_ISL_14594805	NA
EPI_ISL_14594824	NA
EPI_ISL_14594821	NA
EPI_ISL_14594802	NA
EPI_ISL_14594822	NA
EPI_ISL_14594827	NA
EPI_ISL_14594825	NA
EPI_ISL_14594801	NA
EPI_ISL_14594800	NA
EPI_ISL_14594806	NA
EPI_ISL_14594803	NA
EPI_ISL_14594809	NA
EPI_ISL_14594793	NA
EPI_ISL_14594788	NA
EPI_ISL_14594791	NA
EPI_ISL_14594792	NA
EPI_ISL_14594797	NA
EPI_ISL_14594798	NA
EPI_ISL_14594795	NA
EPI_ISL_14594789	NA
EPI_ISL_14594647	NA
EPI_ISL_14594782	NA
EPI_ISL_14594783	NA
EPI_ISL_14594786	NA
EPI_ISL_14594787	NA
EPI_ISL_14594785	NA
EPI_ISL_14594790	NA
EPI_ISL_14594648	NA
EPI_ISL_14594645	NA
EPI_ISL_14594646	NA
EPI_ISL_14594794	NA
EPI_ISL_14594845	NA
EPI_ISL_14594844	NA
EPI_ISL_14594834	NA
EPI_ISL_14594839	NA
EPI_ISL_14594835	NA
EPI_ISL_14594799	NA
EPI_ISL_14594815	NA
EPI_ISL_14594832	NA
EPI_ISL_14594807	NA
EPI_ISL_14594838	NA
EPI_ISL_14594796	NA
EPI_ISL_14594804	NA
EPI_ISL_14594828	NA
EPI_ISL_14594826	NA
EPI_ISL_14594784	NA
EPI_ISL_14594829	NA
EPI_ISL_14594819	NA
EPI_ISL_14594842	NA
EPI_ISL_14553961	NA
EPI_ISL_14551809	NA
EPI_ISL_14551801	NA
EPI_ISL_14551800	NA
EPI_ISL_14551802	NA
EPI_ISL_14551808	NA
EPI_ISL_14551803	NA
EPI_ISL_14551805	NA
EPI_ISL_14551804	NA
EPI_ISL_14551807	NA
EPI_ISL_14551806	NA
EPI_ISL_14551819	NA
EPI_ISL_14551810	NA
EPI_ISL_14551811	NA
EPI_ISL_14551814	NA
EPI_ISL_14551813	NA
EPI_ISL_14551815	NA
EPI_ISL_14551820	NA
EPI_ISL_14551823	NA
EPI_ISL_14551826	NA
EPI_ISL_14551822	NA
EPI_ISL_14551825	NA
EPI_ISL_14551824	NA
EPI_ISL_14551827	NA
EPI_ISL_14551828	NA
EPI_ISL_14551830	NA
EPI_ISL_14551832	NA
EPI_ISL_14551831	NA
EPI_ISL_14551834	NA
EPI_ISL_14551836	NA
EPI_ISL_14551835	NA
EPI_ISL_14551838	NA
EPI_ISL_14551837	NA
EPI_ISL_14551839	NA
EPI_ISL_14551841	NA
EPI_ISL_14551840	NA
EPI_ISL_14551843	NA
EPI_ISL_14551842	NA
EPI_ISL_14551845	NA
EPI_ISL_14551844	NA
EPI_ISL_14551847	NA
EPI_ISL_14551846	NA
EPI_ISL_14551849	NA
EPI_ISL_14551848	NA
EPI_ISL_14551850	NA
EPI_ISL_14551852	NA
EPI_ISL_14551851	NA
EPI_ISL_14551854	NA
EPI_ISL_14551790	NA
EPI_ISL_14551782	NA
EPI_ISL_14551781	NA
EPI_ISL_14551784	NA
EPI_ISL_14551786	NA
EPI_ISL_14551785	NA
EPI_ISL_14551788	NA
EPI_ISL_14551787	NA
EPI_ISL_14551789	NA
EPI_ISL_14551793	NA
EPI_ISL_14551792	NA
EPI_ISL_14551795	NA
EPI_ISL_14551794	NA
EPI_ISL_14551797	NA
EPI_ISL_14551796	NA
EPI_ISL_14551799	NA
EPI_ISL_14551798	NA
EPI_ISL_14551780	NA
EPI_ISL_14551771	NA
EPI_ISL_14551770	NA
EPI_ISL_14551773	NA
EPI_ISL_14551772	NA
EPI_ISL_14551775	NA
EPI_ISL_14551774	NA
EPI_ISL_14551777	NA
EPI_ISL_14551776	NA
EPI_ISL_14551779	NA
EPI_ISL_14553962	NA
EPI_ISL_14553960	NA
EPI_ISL_14553966	NA
EPI_ISL_14553963	NA
EPI_ISL_14553964	NA
EPI_ISL_14553969	NA
EPI_ISL_14553967	NA
EPI_ISL_14553968	NA
EPI_ISL_14553980	NA
EPI_ISL_14553972	NA
EPI_ISL_14553973	NA
EPI_ISL_14553970	NA
EPI_ISL_14553971	NA
EPI_ISL_14553976	NA
EPI_ISL_14553977	NA
EPI_ISL_14553974	NA
EPI_ISL_14553975	NA
EPI_ISL_14553978	NA
EPI_ISL_14553979	NA
EPI_ISL_14553991	NA
EPI_ISL_14553983	NA
EPI_ISL_14553984	NA
EPI_ISL_14553981	NA
EPI_ISL_14553982	NA
EPI_ISL_14553987	NA
EPI_ISL_14553988	NA
EPI_ISL_14553985	NA
EPI_ISL_14553986	NA
EPI_ISL_14553989	NA
EPI_ISL_14553994	NA
EPI_ISL_14553995	NA
EPI_ISL_14553993	NA
EPI_ISL_14553918	NA
EPI_ISL_14553919	NA
EPI_ISL_14553917	NA
EPI_ISL_14553922	NA
EPI_ISL_14553920	NA
EPI_ISL_14553925	NA
EPI_ISL_14553926	NA
EPI_ISL_14553923	NA
EPI_ISL_14553924	NA
EPI_ISL_14553929	NA
EPI_ISL_14553932	NA
EPI_ISL_14553933	NA
EPI_ISL_14553936	NA
EPI_ISL_14553934	NA
EPI_ISL_14553944	NA
EPI_ISL_14553941	NA
EPI_ISL_14553942	NA
EPI_ISL_14553947	NA
EPI_ISL_14553948	NA
EPI_ISL_14553945	NA
EPI_ISL_14553946	NA
EPI_ISL_14553949	NA
EPI_ISL_14553950	NA
EPI_ISL_14553951	NA
EPI_ISL_14553953	NA
EPI_ISL_14553958	NA
EPI_ISL_14553959	NA
EPI_ISL_14553956	NA
EPI_ISL_14553957	NA
EPI_ISL_14561283	NA
EPI_ISL_14561279	NA
EPI_ISL_14553927	NA
EPI_ISL_14551812	NA
EPI_ISL_14551791	NA
EPI_ISL_14551778	NA
EPI_ISL_14551783	NA
EPI_ISL_14553965	NA
EPI_ISL_14561280	NA
EPI_ISL_14551818	NA
EPI_ISL_14551821	NA
EPI_ISL_14561281	NA
EPI_ISL_14561282	NA
EPI_ISL_14551833	NA
EPI_ISL_14532527	OP256412.1
EPI_ISL_14532525	OP256410.1
EPI_ISL_14532524	OP256409.1
EPI_ISL_14532520	OP256405.1
EPI_ISL_14532522	OP256407.1
EPI_ISL_14532529	OP256414.1
EPI_ISL_14532528	OP256413.1
EPI_ISL_14532514	OP256399.1
EPI_ISL_14532516	OP256401.1
EPI_ISL_14532515	OP256400.1
EPI_ISL_14532473	OP256358.1
EPI_ISL_14532472	OP256357.1
EPI_ISL_14532475	OP256360.1
EPI_ISL_14532470	OP256355.1
EPI_ISL_14532469	OP256354.1
EPI_ISL_14532466	OP256351.1
EPI_ISL_14532464	OP256349.1
EPI_ISL_14532463	OP256348.1
EPI_ISL_14532460	OP256345.1
EPI_ISL_14532459	OP256344.1
EPI_ISL_14532451	OP256336.1
EPI_ISL_14532450	OP256335.1
EPI_ISL_14532453	OP256338.1
EPI_ISL_14532452	OP256337.1
EPI_ISL_14532447	OP256332.1
EPI_ISL_14532449	OP256334.1
EPI_ISL_14532443	OP256328.1
EPI_ISL_14532446	OP256331.1
EPI_ISL_14532445	OP256330.1
EPI_ISL_14532442	OP256327.1
EPI_ISL_14532441	OP256326.1
EPI_ISL_14532439	OP256324.1
EPI_ISL_14532438	OP256323.1
EPI_ISL_14532499	OP256384.1
EPI_ISL_14532494	OP256379.1
EPI_ISL_14532496	OP256381.1
EPI_ISL_14532491	OP256376.1
EPI_ISL_14532490	OP256375.1
EPI_ISL_14532493	OP256378.1
EPI_ISL_14532484	OP256369.1
EPI_ISL_14532488	OP256373.1
EPI_ISL_14532489	OP256374.1
EPI_ISL_14532486	OP256371.1
EPI_ISL_14532480	OP256365.1
EPI_ISL_14532481	OP256366.1
EPI_ISL_14532477	OP256362.1
EPI_ISL_14532476	OP256361.1
EPI_ISL_14532478	OP256363.1
EPI_ISL_14532503	OP256388.1
EPI_ISL_14532502	OP256387.1
EPI_ISL_14532505	OP256390.1
EPI_ISL_14532500	OP256385.1
EPI_ISL_14532509	OP256394.1
EPI_ISL_14532508	OP256393.1
EPI_ISL_14532440	OP256325.1
EPI_ISL_14532471	OP256356.1
EPI_ISL_14532495	OP256380.1
EPI_ISL_14532458	OP256343.1
EPI_ISL_14532482	OP256367.1
EPI_ISL_14532487	OP256372.1
EPI_ISL_14532479	OP256364.1
EPI_ISL_14532468	OP256353.1
EPI_ISL_14532518	OP256403.1
EPI_ISL_14532498	OP256383.1
EPI_ISL_14532497	OP256382.1
EPI_ISL_14532519	OP256404.1
EPI_ISL_14532523	OP256408.1
EPI_ISL_14532492	OP256377.1
EPI_ISL_14532504	OP256389.1
EPI_ISL_14533860	NA
EPI_ISL_14532521	OP256406.1
EPI_ISL_14532513	OP256398.1
EPI_ISL_14532510	OP256395.1
EPI_ISL_14532512	OP256397.1
EPI_ISL_14532511	OP256396.1
EPI_ISL_14532517	OP256402.1
EPI_ISL_14532456	OP256341.1
EPI_ISL_14532448	OP256333.1
EPI_ISL_14532444	OP256329.1
EPI_ISL_14532501	OP256386.1
EPI_ISL_14532507	OP256392.1
EPI_ISL_14532506	OP256391.1
EPI_ISL_14533823	NA
EPI_ISL_14533822	NA
EPI_ISL_14534001	NA
EPI_ISL_14534000	NA
EPI_ISL_14534078	NA
EPI_ISL_14534069	NA
EPI_ISL_14534043	NA
EPI_ISL_14534024	NA
EPI_ISL_14534022	NA
EPI_ISL_14551816	NA
EPI_ISL_14551817	NA
EPI_ISL_14551829	NA
EPI_ISL_14551853	NA
EPI_ISL_14553992	NA
EPI_ISL_14553921	NA
EPI_ISL_14553928	NA
EPI_ISL_14553930	NA
EPI_ISL_14553931	NA
EPI_ISL_14553937	NA
EPI_ISL_14553935	NA
EPI_ISL_14553938	NA
EPI_ISL_14553939	NA
EPI_ISL_14553940	NA
EPI_ISL_14553943	NA
EPI_ISL_14553954	NA
EPI_ISL_14553955	NA
EPI_ISL_14553952	NA
EPI_ISL_14596110	NA
EPI_ISL_14596135	NA
EPI_ISL_14594820	NA
EPI_ISL_14594808	NA
EPI_ISL_14594781	NA
EPI_ISL_14596117	NA
EPI_ISL_14614510	NA
EPI_ISL_14614518	NA
EPI_ISL_14614522	NA
EPI_ISL_14614454	NA
EPI_ISL_14614488	NA
EPI_ISL_14614701	NA
EPI_ISL_14614710	NA
EPI_ISL_14614720	NA
EPI_ISL_14614645	NA
EPI_ISL_14533907	NA
EPI_ISL_14533908	NA
EPI_ISL_14533935	NA
EPI_ISL_14533833	NA
EPI_ISL_14533756	NA
EPI_ISL_14533758	NA
EPI_ISL_14533832	NA
EPI_ISL_14533795	NA
EPI_ISL_14533788	NA
EPI_ISL_14533784	NA
EPI_ISL_14533816	NA
EPI_ISL_14533776	NA
EPI_ISL_14533850	NA
EPI_ISL_14533769	NA
EPI_ISL_14534007	NA
EPI_ISL_14533989	NA
EPI_ISL_14533996	NA
EPI_ISL_14533997	NA
EPI_ISL_14533994	NA
EPI_ISL_14533991	NA
EPI_ISL_14533940	NA
EPI_ISL_14533836	NA
EPI_ISL_14533960	NA
EPI_ISL_14533953	NA
EPI_ISL_14533959	NA
EPI_ISL_14533945	NA
EPI_ISL_14533811	NA
EPI_ISL_14533894	NA
EPI_ISL_14533893	NA
EPI_ISL_14533887	NA
EPI_ISL_14533924	NA
EPI_ISL_14533884	NA
EPI_ISL_14533882	NA
EPI_ISL_14533879	NA
EPI_ISL_14533874	NA
EPI_ISL_14533985	NA
EPI_ISL_14533984	NA
EPI_ISL_14533983	NA
EPI_ISL_14533869	NA
EPI_ISL_14533902	NA
EPI_ISL_14533864	NA
EPI_ISL_14533888	NA
EPI_ISL_14533975	NA
EPI_ISL_14533845	NA
EPI_ISL_14533963	NA
EPI_ISL_14533961	NA
EPI_ISL_14533968	NA
EPI_ISL_14533958	NA
EPI_ISL_14534081	NA
EPI_ISL_14534089	NA
EPI_ISL_14534088	NA
EPI_ISL_14534073	NA
EPI_ISL_14534070	NA
EPI_ISL_14534071	NA
EPI_ISL_14534079	NA
EPI_ISL_14534076	NA
EPI_ISL_14534075	NA
EPI_ISL_14534068	NA
EPI_ISL_14534059	NA
EPI_ISL_14534047	NA
EPI_ISL_14534048	NA
EPI_ISL_14534042	NA
EPI_ISL_14534038	NA
EPI_ISL_14534032	NA
EPI_ISL_14534058	NA
EPI_ISL_14534013	NA
EPI_ISL_14532526	OP256411.1
EPI_ISL_14532483	OP256368.1
EPI_ISL_14532485	OP256370.1
EPI_ISL_14532474	OP256359.1
EPI_ISL_14532465	OP256350.1
EPI_ISL_14532467	OP256352.1
EPI_ISL_14532462	OP256347.1
EPI_ISL_14532461	OP256346.1
EPI_ISL_14532455	OP256340.1
EPI_ISL_14532454	OP256339.1
EPI_ISL_14532457	OP256342.1
EPI_ISL_14553990	NA
EPI_ISL_14594644	NA
EPI_ISL_14614557	NA
EPI_ISL_14614537	NA
EPI_ISL_14614434	NA
EPI_ISL_14614470	NA
EPI_ISL_14614500	NA
EPI_ISL_14614536	NA
EPI_ISL_14614539	NA
EPI_ISL_14614538	NA
EPI_ISL_14614553	NA
EPI_ISL_14614517	NA
EPI_ISL_14614516	NA
EPI_ISL_14614515	NA
EPI_ISL_14614514	NA
EPI_ISL_14614521	NA
EPI_ISL_14614561	NA
EPI_ISL_14614560	NA
EPI_ISL_14614617	NA
EPI_ISL_14614519	NA
EPI_ISL_14614502	NA
EPI_ISL_14614579	NA
EPI_ISL_14614576	NA
EPI_ISL_14614578	NA
EPI_ISL_14614577	NA
EPI_ISL_14614570	NA
EPI_ISL_14614592	NA
EPI_ISL_14614590	NA
EPI_ISL_14614566	NA
EPI_ISL_14614587	NA
EPI_ISL_14614715	NA
EPI_ISL_14614583	NA
EPI_ISL_14614584	NA
EPI_ISL_14614681	NA
EPI_ISL_14614580	NA
EPI_ISL_14614679	NA
EPI_ISL_14614726	NA
EPI_ISL_14614687	NA
EPI_ISL_14614608	NA
EPI_ISL_14614649	NA
EPI_ISL_14614647	NA
EPI_ISL_14614611	NA
EPI_ISL_14614651	NA
EPI_ISL_14614618	NA
EPI_ISL_14614619	NA
EPI_ISL_14614633	NA
EPI_ISL_14614663	NA
EPI_ISL_14614680	NA
EPI_ISL_14614571	NA
EPI_ISL_14614616	NA
EPI_ISL_14614595	NA
EPI_ISL_14614627	NA
EPI_ISL_14614567	NA
EPI_ISL_14614597	NA
EPI_ISL_14614591	NA
EPI_ISL_14614600	NA
EPI_ISL_14614563	NA
EPI_ISL_14614650	NA
EPI_ISL_14614662	NA
EPI_ISL_14614670	NA
EPI_ISL_14614723	NA
EPI_ISL_14614638	NA
EPI_ISL_14614636	NA
EPI_ISL_14614705	NA
EPI_ISL_14614719	NA
EPI_ISL_14614718	NA
EPI_ISL_14614713	NA
EPI_ISL_14614722	NA
EPI_ISL_14614804	NA
EPI_ISL_14614810	NA
EPI_ISL_14614819	NA
EPI_ISL_14614818	NA
EPI_ISL_14614817	NA
EPI_ISL_14614816	NA
EPI_ISL_14614814	NA
EPI_ISL_14614821	NA
EPI_ISL_14614828	NA
EPI_ISL_14614826	NA
EPI_ISL_14614822	NA
EPI_ISL_14614770	NA
EPI_ISL_14614843	NA
EPI_ISL_14614773	NA
EPI_ISL_14614796	NA
EPI_ISL_14614786	NA
EPI_ISL_14614783	NA
EPI_ISL_14614789	NA
EPI_ISL_14614798	NA
EPI_ISL_14614739	NA
EPI_ISL_14614763	NA
EPI_ISL_14614738	NA
EPI_ISL_14614744	NA
EPI_ISL_14614742	NA
EPI_ISL_14614748	NA
EPI_ISL_14614741	NA
EPI_ISL_14614755	NA
EPI_ISL_14614754	NA
EPI_ISL_14614751	NA
EPI_ISL_14614765	NA
EPI_ISL_14614761	NA
EPI_ISL_14614812	NA
EPI_ISL_14622900	NA
EPI_ISL_14622901	NA
EPI_ISL_14622902	NA
EPI_ISL_14622903	NA
EPI_ISL_14622827	NA
EPI_ISL_14622828	NA
EPI_ISL_14622829	NA
EPI_ISL_14622823	NA
EPI_ISL_14622825	NA
EPI_ISL_14622826	NA
EPI_ISL_14622821	NA
EPI_ISL_14622822	NA
EPI_ISL_14622840	NA
EPI_ISL_14622838	NA
EPI_ISL_14622839	NA
EPI_ISL_14622834	NA
EPI_ISL_14622836	NA
EPI_ISL_14622837	NA
EPI_ISL_14622830	NA
EPI_ISL_14622832	NA
EPI_ISL_14622833	NA
EPI_ISL_14622850	NA
EPI_ISL_14622851	NA
EPI_ISL_14622849	NA
EPI_ISL_14622845	NA
EPI_ISL_14622846	NA
EPI_ISL_14622847	NA
EPI_ISL_14622841	NA
EPI_ISL_14622842	NA
EPI_ISL_14622843	NA
EPI_ISL_14622844	NA
EPI_ISL_14622860	NA
EPI_ISL_14622861	NA
EPI_ISL_14622862	NA
EPI_ISL_14622857	NA
EPI_ISL_14622858	NA
EPI_ISL_14622859	NA
EPI_ISL_14622853	NA
EPI_ISL_14622854	NA
EPI_ISL_14622855	NA
EPI_ISL_14622809	NA
EPI_ISL_14622807	NA
EPI_ISL_14622808	NA
EPI_ISL_14622802	NA
EPI_ISL_14622803	NA
EPI_ISL_14622804	NA
EPI_ISL_14622800	NA
EPI_ISL_14622816	NA
EPI_ISL_14622817	NA
EPI_ISL_14622818	NA
EPI_ISL_14622819	NA
EPI_ISL_14622812	NA
EPI_ISL_14622813	NA
EPI_ISL_14622814	NA
EPI_ISL_14622815	NA
EPI_ISL_14622810	NA
EPI_ISL_14622811	NA
EPI_ISL_14622870	NA
EPI_ISL_14622871	NA
EPI_ISL_14622867	NA
EPI_ISL_14622881	NA
EPI_ISL_14622882	NA
EPI_ISL_14622883	NA
EPI_ISL_14622884	NA
EPI_ISL_14622880	NA
EPI_ISL_14622878	NA
EPI_ISL_14622874	NA
EPI_ISL_14622875	NA
EPI_ISL_14622876	NA
EPI_ISL_14622877	NA
EPI_ISL_14622892	NA
EPI_ISL_14622893	NA
EPI_ISL_14622895	NA
EPI_ISL_14622891	NA
EPI_ISL_14622889	NA
EPI_ISL_14622885	NA
EPI_ISL_14622886	NA
EPI_ISL_14622887	NA
EPI_ISL_14622896	NA
EPI_ISL_14622897	NA
EPI_ISL_14622898	NA
EPI_ISL_14622717	NA
EPI_ISL_14622718	NA
EPI_ISL_14622719	NA
EPI_ISL_14622713	NA
EPI_ISL_14622714	NA
EPI_ISL_14622715	NA
EPI_ISL_14622716	NA
EPI_ISL_14622710	NA
EPI_ISL_14622711	NA
EPI_ISL_14622712	NA
EPI_ISL_14622730	NA
EPI_ISL_14622729	NA
EPI_ISL_14622724	NA
EPI_ISL_14622725	NA
EPI_ISL_14622720	NA
EPI_ISL_14622721	NA
EPI_ISL_14622723	NA
EPI_ISL_14622741	NA
EPI_ISL_14622739	NA
EPI_ISL_14622735	NA
EPI_ISL_14622737	NA
EPI_ISL_14622738	NA
EPI_ISL_14622731	NA
EPI_ISL_14622732	NA
EPI_ISL_14622733	NA
EPI_ISL_14622734	NA
EPI_ISL_14622793	NA
EPI_ISL_14622790	NA
EPI_ISL_14622792	NA
EPI_ISL_14622787	NA
EPI_ISL_14622788	NA
EPI_ISL_14622789	NA
EPI_ISL_14622798	NA
EPI_ISL_14622799	NA
EPI_ISL_14622750	NA
EPI_ISL_14622751	NA
EPI_ISL_14622752	NA
EPI_ISL_14622746	NA
EPI_ISL_14622747	NA
EPI_ISL_14622748	NA
EPI_ISL_14622742	NA
EPI_ISL_14622743	NA
EPI_ISL_14622744	NA
EPI_ISL_14622745	NA
EPI_ISL_14622760	NA
EPI_ISL_14622761	NA
EPI_ISL_14622763	NA
EPI_ISL_14622757	NA
EPI_ISL_14622758	NA
EPI_ISL_14622755	NA
EPI_ISL_14622772	NA
EPI_ISL_14622770	NA
EPI_ISL_14622768	NA
EPI_ISL_14622769	NA
EPI_ISL_14622767	NA
EPI_ISL_14622784	NA
EPI_ISL_14622785	NA
EPI_ISL_14622781	NA
EPI_ISL_14622779	NA
EPI_ISL_14622801	NA
EPI_ISL_14622775	NA
EPI_ISL_14622777	NA
EPI_ISL_14622726	NA
EPI_ISL_14622873	NA
EPI_ISL_14614766	NA
EPI_ISL_14614771	NA
EPI_ISL_14614772	NA
EPI_ISL_14614785	NA
EPI_ISL_14614794	NA
EPI_ISL_14614791	NA
EPI_ISL_14614793	NA
EPI_ISL_14614736	NA
EPI_ISL_14614753	NA
EPI_ISL_14614805	NA
EPI_ISL_14614835	NA
EPI_ISL_14614831	NA
EPI_ISL_14614799	NA
EPI_ISL_14614815	NA
EPI_ISL_14614834	NA
EPI_ISL_14614769	NA
EPI_ISL_14614768	NA
EPI_ISL_14614775	NA
EPI_ISL_14614776	NA
EPI_ISL_14614777	NA
EPI_ISL_14614774	NA
EPI_ISL_14614788	NA
EPI_ISL_14614790	NA
EPI_ISL_14614787	NA
EPI_ISL_14614778	NA
EPI_ISL_14614781	NA
EPI_ISL_14614795	NA
EPI_ISL_14614782	NA
EPI_ISL_14614784	NA
EPI_ISL_14614780	NA
EPI_ISL_14614797	NA
EPI_ISL_14614743	NA
EPI_ISL_14614737	NA
EPI_ISL_14614732	NA
EPI_ISL_14614740	NA
EPI_ISL_14614735	NA
EPI_ISL_14614745	NA
EPI_ISL_14614749	NA
EPI_ISL_14614752	NA
EPI_ISL_14614746	NA
EPI_ISL_14614760	NA
EPI_ISL_14614758	NA
EPI_ISL_14614733	NA
EPI_ISL_14614757	NA
EPI_ISL_14614808	NA
EPI_ISL_14614801	NA
EPI_ISL_14614813	NA
EPI_ISL_14614803	NA
EPI_ISL_14614800	NA
EPI_ISL_14614820	NA
EPI_ISL_14622806	NA
EPI_ISL_14614829	NA
EPI_ISL_14614836	NA
EPI_ISL_14614823	NA
EPI_ISL_14614824	NA
EPI_ISL_14614830	NA
EPI_ISL_14614838	NA
EPI_ISL_14614837	NA
EPI_ISL_14614802	NA
EPI_ISL_14614840	NA
EPI_ISL_14614734	NA
EPI_ISL_14614811	NA
EPI_ISL_14614807	NA
EPI_ISL_14614747	NA
EPI_ISL_14614827	NA
EPI_ISL_14614841	NA
EPI_ISL_14614762	NA
EPI_ISL_14649590	NA
EPI_ISL_14649595	NA
EPI_ISL_14649594	NA
EPI_ISL_14649593	NA
EPI_ISL_14649592	NA
EPI_ISL_14649588	NA
EPI_ISL_14649587	NA
EPI_ISL_14649549	NA
EPI_ISL_14649544	NA
EPI_ISL_14649543	NA
EPI_ISL_14649542	NA
EPI_ISL_14649552	NA
EPI_ISL_14649586	NA
EPI_ISL_14649559	NA
EPI_ISL_14649585	NA
EPI_ISL_14649541	NA
EPI_ISL_14649545	NA
EPI_ISL_14649577	NA
EPI_ISL_14649575	NA
EPI_ISL_14649557	NA
EPI_ISL_14649589	NA
EPI_ISL_14649551	NA
EPI_ISL_14649584	NA
EPI_ISL_14649553	NA
EPI_ISL_14649583	NA
EPI_ISL_14649620	NA
EPI_ISL_14649617	NA
EPI_ISL_14649619	NA
EPI_ISL_14649610	NA
EPI_ISL_14649611	NA
EPI_ISL_14649614	NA
EPI_ISL_14649613	NA
EPI_ISL_14649612	NA
EPI_ISL_14649607	NA
EPI_ISL_14649606	NA
EPI_ISL_14649605	NA
EPI_ISL_14649604	NA
EPI_ISL_14649609	NA
EPI_ISL_14649608	NA
EPI_ISL_14649603	NA
EPI_ISL_14649602	NA
EPI_ISL_14649601	NA
EPI_ISL_14649600	NA
EPI_ISL_14649599	NA
EPI_ISL_14649598	NA
EPI_ISL_14649597	NA
EPI_ISL_14649596	NA
EPI_ISL_14649591	NA
EPI_ISL_14649582	NA
EPI_ISL_14649581	NA
EPI_ISL_14649555	NA
EPI_ISL_14649558	NA
EPI_ISL_14649556	NA
EPI_ISL_14649550	NA
EPI_ISL_14649548	NA
EPI_ISL_14649547	NA
EPI_ISL_14649546	NA
EPI_ISL_14649540	NA
EPI_ISL_14649576	NA
EPI_ISL_14649574	NA
EPI_ISL_14649579	NA
EPI_ISL_14649578	NA
EPI_ISL_14649572	NA
EPI_ISL_14649571	NA
EPI_ISL_14649570	NA
EPI_ISL_14649566	NA
EPI_ISL_14649565	NA
EPI_ISL_14649564	NA
EPI_ISL_14649563	NA
EPI_ISL_14649569	NA
EPI_ISL_14649568	NA
EPI_ISL_14649567	NA
EPI_ISL_14649562	NA
EPI_ISL_14649561	NA
EPI_ISL_14649560	NA
EPI_ISL_14649615	NA
EPI_ISL_14649616	NA
EPI_ISL_14660652	NA
EPI_ISL_14660653	NA
EPI_ISL_14748399	NA
EPI_ISL_14676543	NA
EPI_ISL_14676532	NA
EPI_ISL_14676528	NA
EPI_ISL_14676518	NA
EPI_ISL_14676523	NA
EPI_ISL_14687346	NA
EPI_ISL_14687347	NA
EPI_ISL_14748398	NA
EPI_ISL_14748393	NA
EPI_ISL_14748397	NA
EPI_ISL_14748396	NA
EPI_ISL_14748395	NA
EPI_ISL_14748394	NA
EPI_ISL_14748392	NA
EPI_ISL_14748428	NA
EPI_ISL_14748419	NA
EPI_ISL_14748418	NA
EPI_ISL_14748417	NA
EPI_ISL_14748427	NA
EPI_ISL_14748426	NA
EPI_ISL_14748425	NA
EPI_ISL_14748424	NA
EPI_ISL_14748423	NA
EPI_ISL_14748422	NA
EPI_ISL_14748421	NA
EPI_ISL_14748420	NA
EPI_ISL_14748409	NA
EPI_ISL_14748408	NA
EPI_ISL_14748407	NA
EPI_ISL_14748406	NA
EPI_ISL_14748416	NA
EPI_ISL_14748415	NA
EPI_ISL_14748414	NA
EPI_ISL_14748413	NA
EPI_ISL_14748412	NA
EPI_ISL_14748411	NA
EPI_ISL_14748410	NA
EPI_ISL_14748405	NA
EPI_ISL_14748404	NA
EPI_ISL_14748403	NA
EPI_ISL_14748401	NA
EPI_ISL_14748400	NA
EPI_ISL_14780460	NA
EPI_ISL_14780458	NA
EPI_ISL_14780459	NA
EPI_ISL_14676541	NA
EPI_ISL_14676530	NA
EPI_ISL_14676529	NA
EPI_ISL_14676542	NA
EPI_ISL_14676536	NA
EPI_ISL_14676538	NA
EPI_ISL_14676533	NA
EPI_ISL_14676534	NA
EPI_ISL_14676517	NA
EPI_ISL_14676520	NA
EPI_ISL_14676540	NA
EPI_ISL_14676519	NA
EPI_ISL_14676525	NA
EPI_ISL_14676527	NA
EPI_ISL_14676521	NA
EPI_ISL_14676537	NA
EPI_ISL_14676524	NA
EPI_ISL_14676526	NA
EPI_ISL_14676545	NA
EPI_ISL_14676531	NA
EPI_ISL_14684316	OP315822.1
EPI_ISL_14684315	OP315821.1
EPI_ISL_14684325	OP315831.1
EPI_ISL_14684324	OP315830.1
EPI_ISL_14684327	OP315833.1
EPI_ISL_14684326	OP315832.1
EPI_ISL_14684329	OP315835.1
EPI_ISL_14684318	OP315824.1
EPI_ISL_14684317	OP315823.1
EPI_ISL_14684328	OP315834.1
EPI_ISL_14684310	OP315816.1
EPI_ISL_14684312	OP315818.1
EPI_ISL_14684376	OP315882.1
EPI_ISL_14684375	OP315881.1
EPI_ISL_14684370	OP315876.1
EPI_ISL_14684372	OP315878.1
EPI_ISL_14684371	OP315877.1
EPI_ISL_14684374	OP315880.1
EPI_ISL_14684373	OP315879.1
EPI_ISL_14684311	OP315817.1
EPI_ISL_14684314	OP315820.1
EPI_ISL_14684365	OP315871.1
EPI_ISL_14684364	OP315870.1
EPI_ISL_14684366	OP315872.1
EPI_ISL_14684369	OP315875.1
EPI_ISL_14684368	OP315874.1
EPI_ISL_14684361	OP315867.1
EPI_ISL_14684360	OP315866.1
EPI_ISL_14684363	OP315869.1
EPI_ISL_14684362	OP315868.1
EPI_ISL_14684354	OP315860.1
EPI_ISL_14684353	OP315859.1
EPI_ISL_14684356	OP315862.1
EPI_ISL_14684355	OP315861.1
EPI_ISL_14684358	OP315864.1
EPI_ISL_14684357	OP315863.1
EPI_ISL_14684359	OP315865.1
EPI_ISL_14684352	OP315858.1
EPI_ISL_14684351	OP315857.1
EPI_ISL_14684343	OP315849.1
EPI_ISL_14684342	OP315848.1
EPI_ISL_14684345	OP315851.1
EPI_ISL_14684344	OP315850.1
EPI_ISL_14684347	OP315853.1
EPI_ISL_14684346	OP315852.1
EPI_ISL_14684349	OP315855.1
EPI_ISL_14684348	OP315854.1
EPI_ISL_14684341	OP315847.1
EPI_ISL_14684340	OP315846.1
EPI_ISL_14684332	OP315838.1
EPI_ISL_14684331	OP315837.1
EPI_ISL_14684334	OP315840.1
EPI_ISL_14684333	OP315839.1
EPI_ISL_14684336	OP315842.1
EPI_ISL_14684335	OP315841.1
EPI_ISL_14684338	OP315844.1
EPI_ISL_14684337	OP315843.1
EPI_ISL_14684313	OP315819.1
EPI_ISL_14684339	OP315845.1
EPI_ISL_14684330	OP315836.1
EPI_ISL_14684321	OP315827.1
EPI_ISL_14684320	OP315826.1
EPI_ISL_14684323	OP315829.1
EPI_ISL_14684322	OP315828.1
EPI_ISL_14684319	OP315825.1
EPI_ISL_14684301	OP315807.1
EPI_ISL_14684300	OP315806.1
EPI_ISL_14684303	OP315809.1
EPI_ISL_14684302	OP315808.1
EPI_ISL_14684305	OP315811.1
EPI_ISL_14684304	OP315810.1
EPI_ISL_14684307	OP315813.1
EPI_ISL_14684306	OP315812.1
EPI_ISL_14684309	OP315815.1
EPI_ISL_14684308	OP315814.1
EPI_ISL_14684299	OP315805.1
EPI_ISL_14684298	OP315804.1
EPI_ISL_14684291	OP315798.1
EPI_ISL_14684290	OP315797.1
EPI_ISL_14684293	OP315799.1
EPI_ISL_14684292	NA
EPI_ISL_14684295	OP315801.1
EPI_ISL_14684294	OP315800.1
EPI_ISL_14684297	OP315803.1
EPI_ISL_14684296	OP315802.1
EPI_ISL_14684288	OP315795.1
EPI_ISL_14684287	OP315794.1
EPI_ISL_14684289	OP315796.1
EPI_ISL_14684286	OP315793.1
EPI_ISL_14684285	NA
EPI_ISL_14796473	OP361204.1
EPI_ISL_14796472	OP361203.1
EPI_ISL_14796475	OP361206.1
EPI_ISL_14796474	OP361205.1
EPI_ISL_14796471	OP361202.1
EPI_ISL_14796470	OP361201.1
EPI_ISL_14796469	OP361200.1
EPI_ISL_14796466	OP361197.1
EPI_ISL_14796465	OP361196.1
EPI_ISL_14796468	OP361199.1
EPI_ISL_14796467	OP361198.1
EPI_ISL_14796462	OP361193.1
EPI_ISL_14796461	OP361192.1
EPI_ISL_14796464	OP361195.1
EPI_ISL_14796463	OP361194.1
EPI_ISL_14796490	OP361221.1
EPI_ISL_14796488	OP361219.1
EPI_ISL_14796487	OP361218.1
EPI_ISL_14796484	OP361215.1
EPI_ISL_14796483	OP361214.1
EPI_ISL_14796486	OP361217.1
EPI_ISL_14796485	OP361216.1
EPI_ISL_14796480	OP361211.1
EPI_ISL_14796482	OP361213.1
EPI_ISL_14796481	OP361212.1
EPI_ISL_14796477	OP361208.1
EPI_ISL_14796476	OP361207.1
EPI_ISL_14796479	OP361210.1
EPI_ISL_14796478	OP361209.1
EPI_ISL_14684350	OP315856.1
EPI_ISL_14683421	NA
EPI_ISL_14683420	NA
EPI_ISL_14683423	NA
EPI_ISL_14683424	NA
EPI_ISL_14683427	NA
EPI_ISL_14683426	NA
EPI_ISL_14683414	NA
EPI_ISL_14683429	NA
EPI_ISL_14683428	NA
EPI_ISL_14683410	NA
EPI_ISL_14683412	NA
EPI_ISL_14683411	NA
EPI_ISL_14683413	NA
EPI_ISL_14683416	NA
EPI_ISL_14683415	NA
EPI_ISL_14683418	NA
EPI_ISL_14683417	NA
EPI_ISL_14683419	NA
EPI_ISL_14683401	NA
EPI_ISL_14683404	NA
EPI_ISL_14683400	NA
EPI_ISL_14683403	NA
EPI_ISL_14683402	NA
EPI_ISL_14683405	NA
EPI_ISL_14683407	NA
EPI_ISL_14683406	NA
EPI_ISL_14683409	NA
EPI_ISL_14683408	NA
EPI_ISL_14683452	NA
EPI_ISL_14683451	NA
EPI_ISL_14683454	NA
EPI_ISL_14683453	NA
EPI_ISL_14683455	NA
EPI_ISL_14683450	NA
EPI_ISL_14683430	NA
EPI_ISL_14683440	NA
EPI_ISL_14683448	NA
EPI_ISL_14683443	NA
EPI_ISL_14683442	NA
EPI_ISL_14683445	NA
EPI_ISL_14683444	NA
EPI_ISL_14683447	NA
EPI_ISL_14683446	NA
EPI_ISL_14683449	NA
EPI_ISL_14683432	NA
EPI_ISL_14683431	NA
EPI_ISL_14683436	NA
EPI_ISL_14683435	NA
EPI_ISL_14683438	NA
EPI_ISL_14683437	NA
EPI_ISL_14683439	NA
EPI_ISL_14683397	NA
EPI_ISL_14683396	NA
EPI_ISL_14683399	NA
EPI_ISL_14683398	NA
EPI_ISL_14683391	NA
EPI_ISL_14683390	NA
EPI_ISL_14683393	NA
EPI_ISL_14683392	NA
EPI_ISL_14683395	NA
EPI_ISL_14683441	NA
EPI_ISL_14683394	NA
EPI_ISL_14683388	NA
EPI_ISL_14683389	NA
EPI_ISL_14683425	NA
EPI_ISL_14683433	NA
EPI_ISL_14625711	NA
EPI_ISL_14625710	NA
EPI_ISL_14625709	NA
EPI_ISL_14625702	NA
EPI_ISL_14625701	NA
EPI_ISL_14625704	NA
EPI_ISL_14625703	NA
EPI_ISL_14625720	NA
EPI_ISL_14625717	NA
EPI_ISL_14625716	NA
EPI_ISL_14625719	NA
EPI_ISL_14625718	NA
EPI_ISL_14625713	NA
EPI_ISL_14625712	NA
EPI_ISL_14625667	NA
EPI_ISL_14625661	NA
EPI_ISL_14625663	NA
EPI_ISL_14625658	NA
EPI_ISL_14625672	NA
EPI_ISL_14625657	NA
EPI_ISL_14625659	NA
EPI_ISL_14625676	NA
EPI_ISL_14625675	NA
EPI_ISL_14625678	NA
EPI_ISL_14625677	NA
EPI_ISL_14625674	NA
EPI_ISL_14625673	NA
EPI_ISL_14625670	NA
EPI_ISL_14625669	NA
EPI_ISL_14625668	NA
EPI_ISL_14625687	NA
EPI_ISL_14625686	NA
EPI_ISL_14625689	NA
EPI_ISL_14625682	NA
EPI_ISL_14625684	NA
EPI_ISL_14625698	NA
EPI_ISL_14625699	NA
EPI_ISL_14625643	NA
EPI_ISL_14625644	NA
EPI_ISL_14625640	NA
EPI_ISL_14625635	NA
EPI_ISL_14625638	NA
EPI_ISL_14625656	NA
EPI_ISL_14625655	NA
EPI_ISL_14625650	NA
EPI_ISL_14625652	NA
EPI_ISL_14625651	NA
EPI_ISL_14625647	NA
EPI_ISL_14660650	NA
EPI_ISL_14789597	NA
EPI_ISL_14789595	NA
EPI_ISL_14789599	NA
EPI_ISL_14789600	NA
EPI_ISL_14789656	NA
EPI_ISL_14789657	NA
EPI_ISL_14789658	NA
EPI_ISL_14789659	NA
EPI_ISL_14789660	NA
EPI_ISL_14789662	NA
EPI_ISL_14789663	NA
EPI_ISL_14789664	NA
EPI_ISL_14789665	NA
EPI_ISL_14789666	NA
EPI_ISL_14789645	NA
EPI_ISL_14789646	NA
EPI_ISL_14789647	NA
EPI_ISL_14789648	NA
EPI_ISL_14789649	NA
EPI_ISL_14789650	NA
EPI_ISL_14789651	NA
EPI_ISL_14789652	NA
EPI_ISL_14789653	NA
EPI_ISL_14789654	NA
EPI_ISL_14789655	NA
EPI_ISL_14789678	NA
EPI_ISL_14789681	NA
EPI_ISL_14789683	NA
EPI_ISL_14789680	NA
EPI_ISL_14789667	NA
EPI_ISL_14789668	NA
EPI_ISL_14789669	NA
EPI_ISL_14789670	NA
EPI_ISL_14789671	NA
EPI_ISL_14789672	NA
EPI_ISL_14789673	NA
EPI_ISL_14789675	NA
EPI_ISL_14789676	NA
EPI_ISL_14789612	NA
EPI_ISL_14789613	NA
EPI_ISL_14789614	NA
EPI_ISL_14789615	NA
EPI_ISL_14789616	NA
EPI_ISL_14789617	NA
EPI_ISL_14789618	NA
EPI_ISL_14789619	NA
EPI_ISL_14789620	NA
EPI_ISL_14789621	NA
EPI_ISL_14789622	NA
EPI_ISL_14789609	NA
EPI_ISL_14789601	NA
EPI_ISL_14789602	NA
EPI_ISL_14789603	NA
EPI_ISL_14789604	NA
EPI_ISL_14789605	NA
EPI_ISL_14789606	NA
EPI_ISL_14789607	NA
EPI_ISL_14789608	NA
EPI_ISL_14789610	NA
EPI_ISL_14789611	NA
EPI_ISL_14789634	NA
EPI_ISL_14789635	NA
EPI_ISL_14789636	NA
EPI_ISL_14789637	NA
EPI_ISL_14789638	NA
EPI_ISL_14789639	NA
EPI_ISL_14789640	NA
EPI_ISL_14789641	NA
EPI_ISL_14789642	NA
EPI_ISL_14789643	NA
EPI_ISL_14789644	NA
EPI_ISL_14789623	NA
EPI_ISL_14789624	NA
EPI_ISL_14789625	NA
EPI_ISL_14789626	NA
EPI_ISL_14789627	NA
EPI_ISL_14789628	NA
EPI_ISL_14789629	NA
EPI_ISL_14789630	NA
EPI_ISL_14789631	NA
EPI_ISL_14789632	NA
EPI_ISL_14789633	NA
EPI_ISL_14789939	NA
EPI_ISL_14789931	NA
EPI_ISL_14789932	NA
EPI_ISL_14789933	NA
EPI_ISL_14789935	NA
EPI_ISL_14789936	NA
EPI_ISL_14789937	NA
EPI_ISL_14789938	NA
EPI_ISL_14789940	NA
EPI_ISL_14789941	NA
EPI_ISL_14789928	NA
EPI_ISL_14789929	NA
EPI_ISL_14789920	NA
EPI_ISL_14789921	NA
EPI_ISL_14789922	NA
EPI_ISL_14789923	NA
EPI_ISL_14789924	NA
EPI_ISL_14789926	NA
EPI_ISL_14789927	NA
EPI_ISL_14789930	NA
EPI_ISL_14789953	NA
EPI_ISL_14789954	NA
EPI_ISL_14789955	NA
EPI_ISL_14789956	NA
EPI_ISL_14789957	NA
EPI_ISL_14789958	NA
EPI_ISL_14789959	NA
EPI_ISL_14789960	NA
EPI_ISL_14789961	NA
EPI_ISL_14789962	NA
EPI_ISL_14789963	NA
EPI_ISL_14789942	NA
EPI_ISL_14789943	NA
EPI_ISL_14789944	NA
EPI_ISL_14789945	NA
EPI_ISL_14789946	NA
EPI_ISL_14789947	NA
EPI_ISL_14789948	NA
EPI_ISL_14789949	NA
EPI_ISL_14789950	NA
EPI_ISL_14789951	NA
EPI_ISL_14789952	NA
EPI_ISL_14789918	NA
EPI_ISL_14789919	NA
EPI_ISL_14789976	NA
EPI_ISL_14789977	NA
EPI_ISL_14789978	NA
EPI_ISL_14789979	NA
EPI_ISL_14789980	NA
EPI_ISL_14789981	NA
EPI_ISL_14789982	NA
EPI_ISL_14789983	NA
EPI_ISL_14789984	NA
EPI_ISL_14789985	NA
EPI_ISL_14789964	NA
EPI_ISL_14789965	NA
EPI_ISL_14789966	NA
EPI_ISL_14789967	NA
EPI_ISL_14789968	NA
EPI_ISL_14789969	NA
EPI_ISL_14789970	NA
EPI_ISL_14789971	NA
EPI_ISL_14789972	NA
EPI_ISL_14789973	NA
EPI_ISL_14789974	NA
EPI_ISL_14789986	NA
EPI_ISL_14789987	NA
EPI_ISL_14789988	NA
EPI_ISL_14789989	NA
EPI_ISL_14789990	NA
EPI_ISL_14789991	NA
EPI_ISL_14789992	NA
EPI_ISL_14789993	NA
EPI_ISL_14789994	NA
EPI_ISL_14789925	NA
EPI_ISL_14789674	NA
EPI_ISL_14789594	NA
EPI_ISL_14789598	NA
EPI_ISL_14789596	NA
EPI_ISL_14796450	NA
EPI_ISL_14796452	NA
EPI_ISL_14796448	NA
EPI_ISL_14796447	NA
EPI_ISL_14625662	NA
EPI_ISL_14625665	NA
EPI_ISL_14625645	NA
EPI_ISL_14625671	NA
EPI_ISL_14625649	NA
EPI_ISL_14625688	NA
EPI_ISL_14625639	NA
EPI_ISL_14625646	NA
EPI_ISL_14625653	NA
EPI_ISL_14625664	NA
EPI_ISL_14625660	NA
EPI_ISL_14625707	NA
EPI_ISL_14625706	NA
EPI_ISL_14625714	NA
EPI_ISL_14625685	NA
EPI_ISL_14625693	NA
EPI_ISL_14625696	NA
EPI_ISL_14625694	NA
EPI_ISL_14625695	NA
EPI_ISL_14625666	NA
EPI_ISL_14660648	NA
EPI_ISL_14625715	NA
EPI_ISL_14726578	NA
EPI_ISL_14726523	NA
EPI_ISL_14726542	NA
EPI_ISL_14726519	NA
EPI_ISL_14726547	NA
EPI_ISL_14726530	NA
EPI_ISL_14726526	NA
EPI_ISL_14726521	NA
EPI_ISL_14726537	NA
EPI_ISL_14726525	NA
EPI_ISL_14726559	NA
EPI_ISL_14726553	NA
EPI_ISL_14726579	NA
EPI_ISL_14726533	NA
EPI_ISL_14726534	NA
EPI_ISL_14726514	NA
EPI_ISL_14726528	NA
EPI_ISL_14726524	NA
EPI_ISL_14726574	NA
EPI_ISL_14726601	NA
EPI_ISL_14726619	NA
EPI_ISL_14726611	NA
EPI_ISL_14726618	NA
EPI_ISL_14726607	NA
EPI_ISL_14726610	NA
EPI_ISL_14726614	NA
EPI_ISL_14726586	NA
EPI_ISL_14726562	NA
EPI_ISL_14726522	NA
EPI_ISL_14726535	NA
EPI_ISL_14622831	NA
EPI_ISL_14622848	NA
EPI_ISL_14622805	NA
EPI_ISL_14622872	NA
EPI_ISL_14622868	NA
EPI_ISL_14622863	NA
EPI_ISL_14622864	NA
EPI_ISL_14622865	NA
EPI_ISL_14622866	NA
EPI_ISL_14622879	NA
EPI_ISL_14622894	NA
EPI_ISL_14622890	NA
EPI_ISL_14622888	NA
EPI_ISL_14622899	NA
EPI_ISL_14622708	NA
EPI_ISL_14622727	NA
EPI_ISL_14622740	NA
EPI_ISL_14622736	NA
EPI_ISL_14622794	NA
EPI_ISL_14622795	NA
EPI_ISL_14622791	NA
EPI_ISL_14622786	NA
EPI_ISL_14622749	NA
EPI_ISL_14622754	NA
EPI_ISL_14622774	NA
EPI_ISL_14622764	NA
EPI_ISL_14622766	NA
EPI_ISL_14622783	NA
EPI_ISL_14622780	NA
EPI_ISL_14622778	NA
EPI_ISL_14625700	NA
EPI_ISL_14625708	NA
EPI_ISL_14625683	NA
EPI_ISL_14625681	NA
EPI_ISL_14625680	NA
EPI_ISL_14625679	NA
EPI_ISL_14625697	NA
EPI_ISL_14625692	NA
EPI_ISL_14625691	NA
EPI_ISL_14625641	NA
EPI_ISL_14625636	NA
EPI_ISL_14625637	NA
EPI_ISL_14625654	NA
EPI_ISL_14649580	NA
EPI_ISL_14684367	OP315873.1
EPI_ISL_14683434	NA
EPI_ISL_14726567	NA
EPI_ISL_14726571	NA
EPI_ISL_14726591	NA
EPI_ISL_14726596	NA
EPI_ISL_14748402	NA
EPI_ISL_14789661	NA
EPI_ISL_14789679	NA
EPI_ISL_14789682	NA
EPI_ISL_14789677	NA
EPI_ISL_14789934	NA
EPI_ISL_14789975	NA
EPI_ISL_14796489	OP361220.1
EPI_ISL_14796451	NA
EPI_ISL_14796449	NA
EPI_ISL_14614756	NA
EPI_ISL_14614759	NA
EPI_ISL_14614767	NA
EPI_ISL_14614764	NA
EPI_ISL_14614825	NA
EPI_ISL_14614779	NA
EPI_ISL_14614792	NA
EPI_ISL_14614750	NA
EPI_ISL_14614806	NA
EPI_ISL_14614832	NA
EPI_ISL_14614839	NA
EPI_ISL_14614833	NA
EPI_ISL_14614842	NA
EPI_ISL_14614809	NA
EPI_ISL_14622869	NA
EPI_ISL_14622756	NA
EPI_ISL_14622776	NA
EPI_ISL_14622709	NA
EPI_ISL_14622728	NA
EPI_ISL_14622722	NA
EPI_ISL_14622762	NA
EPI_ISL_14622773	NA
EPI_ISL_14622753	NA
EPI_ISL_14622759	NA
EPI_ISL_14622771	NA
EPI_ISL_14622765	NA
EPI_ISL_14622782	NA
EPI_ISL_14622820	NA
EPI_ISL_14622856	NA
EPI_ISL_14622796	NA
EPI_ISL_14622824	NA
EPI_ISL_14622835	NA
EPI_ISL_14622797	NA
EPI_ISL_14622852	NA
EPI_ISL_14625642	NA
EPI_ISL_14625648	NA
EPI_ISL_14625705	NA
EPI_ISL_14625690	NA
EPI_ISL_14649554	NA
EPI_ISL_14649573	NA
EPI_ISL_14649618	NA
EPI_ISL_14660649	NA
EPI_ISL_14660646	NA
EPI_ISL_14660651	NA
EPI_ISL_14660647	NA
EPI_ISL_14676535	NA
EPI_ISL_14676544	NA
EPI_ISL_14676539	NA
EPI_ISL_14676522	NA
EPI_ISL_14726582	NA
EPI_ISL_14726584	NA
EPI_ISL_14726587	NA
EPI_ISL_14726580	NA
EPI_ISL_14726581	NA
EPI_ISL_14726590	NA
EPI_ISL_14726592	NA
EPI_ISL_14726598	NA
EPI_ISL_14726599	NA
EPI_ISL_14726597	NA
EPI_ISL_14726516	NA
EPI_ISL_14726518	NA
EPI_ISL_14726529	NA
EPI_ISL_14726515	NA
EPI_ISL_14726513	NA
EPI_ISL_14726577	NA
EPI_ISL_14726583	NA
EPI_ISL_14726568	NA
EPI_ISL_14726545	NA
EPI_ISL_14726570	NA
EPI_ISL_14726549	NA
EPI_ISL_14726604	NA
EPI_ISL_14726612	NA
EPI_ISL_14726608	NA
EPI_ISL_14726606	NA
EPI_ISL_14726605	NA
EPI_ISL_14726617	NA
EPI_ISL_14726620	NA
EPI_ISL_14726616	NA
EPI_ISL_14726615	NA
EPI_ISL_14726585	NA
EPI_ISL_14726594	NA
EPI_ISL_14726588	NA
EPI_ISL_14726589	NA
EPI_ISL_14726595	NA
EPI_ISL_14726600	NA
EPI_ISL_14726593	NA
EPI_ISL_14726602	NA
EPI_ISL_14726609	NA
EPI_ISL_14726613	NA
EPI_ISL_14726603	NA
EPI_ISL_14726531	NA
EPI_ISL_14726520	NA
EPI_ISL_14726527	NA
EPI_ISL_14726565	NA
EPI_ISL_14726573	NA
EPI_ISL_14726563	NA
EPI_ISL_14726560	NA
EPI_ISL_14726561	NA
EPI_ISL_14726566	NA
EPI_ISL_14726576	NA
EPI_ISL_14726564	NA
EPI_ISL_14726569	NA
EPI_ISL_14726543	NA
EPI_ISL_14726540	NA
EPI_ISL_14726544	NA
EPI_ISL_14726551	NA
EPI_ISL_14726575	NA
EPI_ISL_14726541	NA
EPI_ISL_14726539	NA
EPI_ISL_14726546	NA
EPI_ISL_14726548	NA
EPI_ISL_14726555	NA
EPI_ISL_14726550	NA
EPI_ISL_14726554	NA
EPI_ISL_14726556	NA
EPI_ISL_14726557	NA
EPI_ISL_14726558	NA
EPI_ISL_14726517	NA
EPI_ISL_14726536	NA
EPI_ISL_14726552	NA
EPI_ISL_14726572	NA
EPI_ISL_14726538	NA
EPI_ISL_14726532	NA
EPI_ISL_14871701	NA
EPI_ISL_14871734	NA
EPI_ISL_14871743	NA
EPI_ISL_14871735	NA
EPI_ISL_14871700	NA
EPI_ISL_14871710	NA
EPI_ISL_14871730	NA
EPI_ISL_14871738	NA
EPI_ISL_14871737	NA
EPI_ISL_14871614	NA
EPI_ISL_14871617	NA
EPI_ISL_14871616	NA
EPI_ISL_14871615	NA
EPI_ISL_14871619	NA
EPI_ISL_14871618	NA
EPI_ISL_14871613	NA
EPI_ISL_14871612	NA
EPI_ISL_14871611	NA
EPI_ISL_14871610	NA
EPI_ISL_14871628	NA
EPI_ISL_14871627	NA
EPI_ISL_14871626	NA
EPI_ISL_14871625	NA
EPI_ISL_14871629	NA
EPI_ISL_14871620	NA
EPI_ISL_14871624	NA
EPI_ISL_14871623	NA
EPI_ISL_14871622	NA
EPI_ISL_14871621	NA
EPI_ISL_14871606	NA
EPI_ISL_14871605	NA
EPI_ISL_14871604	NA
EPI_ISL_14871603	NA
EPI_ISL_14871609	NA
EPI_ISL_14871608	NA
EPI_ISL_14871607	NA
EPI_ISL_14871602	NA
EPI_ISL_14871600	NA
EPI_ISL_14871658	NA
EPI_ISL_14871653	NA
EPI_ISL_14871652	NA
EPI_ISL_14871651	NA
EPI_ISL_14871650	NA
EPI_ISL_14871657	NA
EPI_ISL_14871656	NA
EPI_ISL_14871655	NA
EPI_ISL_14871654	NA
EPI_ISL_14871660	NA
EPI_ISL_14871663	NA
EPI_ISL_14871662	NA
EPI_ISL_14871661	NA
EPI_ISL_14871668	NA
EPI_ISL_14871667	NA
EPI_ISL_14871666	NA
EPI_ISL_14871665	NA
EPI_ISL_14871671	NA
EPI_ISL_14871670	NA
EPI_ISL_14871639	NA
EPI_ISL_14871638	NA
EPI_ISL_14871637	NA
EPI_ISL_14871636	NA
EPI_ISL_14871631	NA
EPI_ISL_14871635	NA
EPI_ISL_14871634	NA
EPI_ISL_14871633	NA
EPI_ISL_14871632	NA
EPI_ISL_14871649	NA
EPI_ISL_14871648	NA
EPI_ISL_14871647	NA
EPI_ISL_14871641	NA
EPI_ISL_14871640	NA
EPI_ISL_14871646	NA
EPI_ISL_14871644	NA
EPI_ISL_14871643	NA
EPI_ISL_14871575	NA
EPI_ISL_14871574	NA
EPI_ISL_14871573	NA
EPI_ISL_14871579	NA
EPI_ISL_14871577	NA
EPI_ISL_14871583	NA
EPI_ISL_14871582	NA
EPI_ISL_14871581	NA
EPI_ISL_14871580	NA
EPI_ISL_14871587	NA
EPI_ISL_14871586	NA
EPI_ISL_14871585	NA
EPI_ISL_14871584	NA
EPI_ISL_14871589	NA
EPI_ISL_14871588	NA
EPI_ISL_14871590	NA
EPI_ISL_14871594	NA
EPI_ISL_14871593	NA
EPI_ISL_14871592	NA
EPI_ISL_14871591	NA
EPI_ISL_14871559	NA
EPI_ISL_14871554	NA
EPI_ISL_14871553	NA
EPI_ISL_14871552	NA
EPI_ISL_14871551	NA
EPI_ISL_14871558	NA
EPI_ISL_14871557	NA
EPI_ISL_14871555	NA
EPI_ISL_14871556	NA
EPI_ISL_14871703	NA
EPI_ISL_14871561	NA
EPI_ISL_14871560	NA
EPI_ISL_14871565	NA
EPI_ISL_14871564	NA
EPI_ISL_14871572	NA
EPI_ISL_14871563	NA
EPI_ISL_14871562	NA
EPI_ISL_14871568	NA
EPI_ISL_14871566	NA
EPI_ISL_14871571	NA
EPI_ISL_14871570	NA
EPI_ISL_14871704	NA
EPI_ISL_14871598	NA
EPI_ISL_14871708	NA
EPI_ISL_14871596	NA
EPI_ISL_14871705	NA
EPI_ISL_14871702	NA
EPI_ISL_14871709	NA
EPI_ISL_14871707	NA
EPI_ISL_14871736	NA
EPI_ISL_14871706	NA
EPI_ISL_14871739	NA
EPI_ISL_14871733	NA
EPI_ISL_14871732	NA
EPI_ISL_14871731	NA
EPI_ISL_14871749	NA
EPI_ISL_14871748	NA
EPI_ISL_14871747	NA
EPI_ISL_14871744	NA
EPI_ISL_14871746	NA
EPI_ISL_14871741	NA
EPI_ISL_14871740	NA
EPI_ISL_14871745	NA
EPI_ISL_14871742	NA
EPI_ISL_14871716	NA
EPI_ISL_14871715	NA
EPI_ISL_14871713	NA
EPI_ISL_14871719	NA
EPI_ISL_14871718	NA
EPI_ISL_14871717	NA
EPI_ISL_14871712	NA
EPI_ISL_14871711	NA
EPI_ISL_14871727	NA
EPI_ISL_14871726	NA
EPI_ISL_14871725	NA
EPI_ISL_14871724	NA
EPI_ISL_14871729	NA
EPI_ISL_14871723	NA
EPI_ISL_14871722	NA
EPI_ISL_14871721	NA
EPI_ISL_14871720	NA
EPI_ISL_14871773	NA
EPI_ISL_14871772	NA
EPI_ISL_14871771	NA
EPI_ISL_14871778	NA
EPI_ISL_14871777	NA
EPI_ISL_14871776	NA
EPI_ISL_14871775	NA
EPI_ISL_14871781	NA
EPI_ISL_14871780	NA
EPI_ISL_14871785	NA
EPI_ISL_14871784	NA
EPI_ISL_14871783	NA
EPI_ISL_14871782	NA
EPI_ISL_14871789	NA
EPI_ISL_14871788	NA
EPI_ISL_14871787	NA
EPI_ISL_14871786	NA
EPI_ISL_14871792	NA
EPI_ISL_14871791	NA
EPI_ISL_14871790	NA
EPI_ISL_14871759	NA
EPI_ISL_14871758	NA
EPI_ISL_14871757	NA
EPI_ISL_14871752	NA
EPI_ISL_14871751	NA
EPI_ISL_14871750	NA
EPI_ISL_14871756	NA
EPI_ISL_14871755	NA
EPI_ISL_14871754	NA
EPI_ISL_14871753	NA
EPI_ISL_14871769	NA
EPI_ISL_14871768	NA
EPI_ISL_14871763	NA
EPI_ISL_14871762	NA
EPI_ISL_14871761	NA
EPI_ISL_14871760	NA
EPI_ISL_14871767	NA
EPI_ISL_14871766	NA
EPI_ISL_14871765	NA
EPI_ISL_14871764	NA
EPI_ISL_14871697	NA
EPI_ISL_14871696	NA
EPI_ISL_14871695	NA
EPI_ISL_14871694	NA
EPI_ISL_14871699	NA
EPI_ISL_14871698	NA
EPI_ISL_14871675	NA
EPI_ISL_14871673	NA
EPI_ISL_14871672	NA
EPI_ISL_14871679	NA
EPI_ISL_14871678	NA
EPI_ISL_14871677	NA
EPI_ISL_14871676	NA
EPI_ISL_14871682	NA
EPI_ISL_14871681	NA
EPI_ISL_14871686	NA
EPI_ISL_14871684	NA
EPI_ISL_14871683	NA
EPI_ISL_14871689	NA
EPI_ISL_14871693	NA
EPI_ISL_14871692	NA
EPI_ISL_14871690	NA
EPI_ISL_14871815	NA
EPI_ISL_14871814	NA
EPI_ISL_14871813	NA
EPI_ISL_14871812	NA
EPI_ISL_14871819	NA
EPI_ISL_14871818	NA
EPI_ISL_14871817	NA
EPI_ISL_14871816	NA
EPI_ISL_14871811	NA
EPI_ISL_14871810	NA
EPI_ISL_14871825	NA
EPI_ISL_14871829	NA
EPI_ISL_14871828	NA
EPI_ISL_14871858	NA
EPI_ISL_14871827	NA
EPI_ISL_14871822	NA
EPI_ISL_14871821	NA
EPI_ISL_14871820	NA
EPI_ISL_14871804	NA
EPI_ISL_14871803	NA
EPI_ISL_14871801	NA
EPI_ISL_14871808	NA
EPI_ISL_14871807	NA
EPI_ISL_14871806	NA
EPI_ISL_14871805	NA
EPI_ISL_14871800	NA
EPI_ISL_14871809	NA
EPI_ISL_14871859	NA
EPI_ISL_14871857	NA
EPI_ISL_14871856	NA
EPI_ISL_14871851	NA
EPI_ISL_14871850	NA
EPI_ISL_14871855	NA
EPI_ISL_14871854	NA
EPI_ISL_14871853	NA
EPI_ISL_14871852	NA
EPI_ISL_14871862	NA
EPI_ISL_14871861	NA
EPI_ISL_14871831	NA
EPI_ISL_14871860	NA
EPI_ISL_14871837	NA
EPI_ISL_14871836	NA
EPI_ISL_14871835	NA
EPI_ISL_14871834	NA
EPI_ISL_14871839	NA
EPI_ISL_14871838	NA
EPI_ISL_14871833	NA
EPI_ISL_14871832	NA
EPI_ISL_14871830	NA
EPI_ISL_14871848	NA
EPI_ISL_14871847	NA
EPI_ISL_14871846	NA
EPI_ISL_14871845	NA
EPI_ISL_14871849	NA
EPI_ISL_14871840	NA
EPI_ISL_14871844	NA
EPI_ISL_14871843	NA
EPI_ISL_14871842	NA
EPI_ISL_14871841	NA
EPI_ISL_14871796	NA
EPI_ISL_14871794	NA
EPI_ISL_14871793	NA
EPI_ISL_14871799	NA
EPI_ISL_14871798	NA
EPI_ISL_14871797	NA
EPI_ISL_14871507	NA
EPI_ISL_14871506	NA
EPI_ISL_14871505	NA
EPI_ISL_14871504	NA
EPI_ISL_14871508	NA
EPI_ISL_14871503	NA
EPI_ISL_14871502	NA
EPI_ISL_14871537	NA
EPI_ISL_14871501	NA
EPI_ISL_14871539	NA
EPI_ISL_14871538	NA
EPI_ISL_14871532	NA
EPI_ISL_14871531	NA
EPI_ISL_14871536	NA
EPI_ISL_14871535	NA
EPI_ISL_14871534	NA
EPI_ISL_14871533	NA
EPI_ISL_14871549	NA
EPI_ISL_14871548	NA
EPI_ISL_14871541	NA
EPI_ISL_14871540	NA
EPI_ISL_14871547	NA
EPI_ISL_14871546	NA
EPI_ISL_14871545	NA
EPI_ISL_14871544	NA
EPI_ISL_14871486	NA
EPI_ISL_14871550	NA
EPI_ISL_14871516	NA
EPI_ISL_14871518	NA
EPI_ISL_14871526	NA
EPI_ISL_14871517	NA
EPI_ISL_14871527	NA
EPI_ISL_14871515	NA
EPI_ISL_14871519	NA
EPI_ISL_14871510	NA
EPI_ISL_14871513	NA
EPI_ISL_14871511	NA
EPI_ISL_14871521	NA
EPI_ISL_14871529	NA
EPI_ISL_14871528	NA
EPI_ISL_14871523	NA
EPI_ISL_14871522	NA
EPI_ISL_14871497	NA
EPI_ISL_14871491	NA
EPI_ISL_14871490	NA
EPI_ISL_14871493	NA
EPI_ISL_14871492	NA
EPI_ISL_14871567	NA
EPI_ISL_14871495	NA
EPI_ISL_14871669	NA
EPI_ISL_14871714	NA
EPI_ISL_14871826	NA
EPI_ISL_14871824	NA
EPI_ISL_14871642	NA
EPI_ISL_14871823	NA
EPI_ISL_14871601	NA
EPI_ISL_14871688	NA
EPI_ISL_14871499	NA
EPI_ISL_14871496	NA
EPI_ISL_14871599	NA
EPI_ISL_14871484	NA
EPI_ISL_14871489	NA
EPI_ISL_14871595	NA
EPI_ISL_14871498	NA
EPI_ISL_14871494	NA
EPI_ISL_14871488	NA
EPI_ISL_14871485	NA
EPI_ISL_14946047	NA
EPI_ISL_14946048	NA
EPI_ISL_14946045	NA
EPI_ISL_14896749	OP404917.1
EPI_ISL_14991803	NA
EPI_ISL_14991818	NA
EPI_ISL_14991821	NA
EPI_ISL_14991820	NA
EPI_ISL_14991805	NA
EPI_ISL_14991800	NA
EPI_ISL_14991810	NA
EPI_ISL_14991819	NA
EPI_ISL_14991816	NA
EPI_ISL_14991815	NA
EPI_ISL_14991811	NA
EPI_ISL_14991824	NA
EPI_ISL_14991796	NA
EPI_ISL_14991783	NA
EPI_ISL_14991793	NA
EPI_ISL_14991794	NA
EPI_ISL_14991789	NA
EPI_ISL_14991792	NA
EPI_ISL_14896726	OP404894.1
EPI_ISL_14896747	OP404915.1
EPI_ISL_14953066	NA
EPI_ISL_14961424	NA
EPI_ISL_14961422	NA
EPI_ISL_14961426	NA
EPI_ISL_14953061	NA
EPI_ISL_14954698	NA
EPI_ISL_14954700	NA
EPI_ISL_14961420	NA
EPI_ISL_14957596	NA
EPI_ISL_14961423	NA
EPI_ISL_14961425	NA
EPI_ISL_14957602	NA
EPI_ISL_14957600	NA
EPI_ISL_14954696	NA
EPI_ISL_14957601	NA
EPI_ISL_14957599	NA
EPI_ISL_14957597	NA
EPI_ISL_14954691	NA
EPI_ISL_14954690	NA
EPI_ISL_14954697	NA
EPI_ISL_14954693	NA
EPI_ISL_14954694	NA
EPI_ISL_14954692	NA
EPI_ISL_14954695	NA
EPI_ISL_14953065	NA
EPI_ISL_14896742	OP404910.1
EPI_ISL_14896721	OP404889.1
EPI_ISL_14896720	OP404888.1
EPI_ISL_14896724	OP404892.1
EPI_ISL_14896680	OP404848.1
EPI_ISL_14896700	OP404868.1
EPI_ISL_14896702	OP404870.1
EPI_ISL_14896731	OP404899.1
EPI_ISL_14896737	OP404905.1
EPI_ISL_14896728	OP404896.1
EPI_ISL_14896725	OP404893.1
EPI_ISL_14896686	OP404854.1
EPI_ISL_14896688	OP404856.1
EPI_ISL_14896692	OP404860.1
EPI_ISL_14796669	OP361258.1
EPI_ISL_14796664	OP361253.1
EPI_ISL_14796663	OP361252.1
EPI_ISL_14796666	OP361255.1
EPI_ISL_14796665	OP361254.1
EPI_ISL_14796660	OP361249.1
EPI_ISL_14796662	OP361251.1
EPI_ISL_14796661	OP361250.1
EPI_ISL_14796657	OP361246.1
EPI_ISL_14796656	OP361245.1
EPI_ISL_14796659	OP361248.1
EPI_ISL_14796658	OP361247.1
EPI_ISL_14796653	OP361242.1
EPI_ISL_14796652	OP361241.1
EPI_ISL_14796655	OP361244.1
EPI_ISL_14796654	OP361243.1
EPI_ISL_14796704	OP361260.1
EPI_ISL_14796799	OP361261.1
EPI_ISL_14796935	OP361262.1
EPI_ISL_14797012	OP361276.1
EPI_ISL_14796491	OP361222.1
EPI_ISL_14796492	OP361223.1
EPI_ISL_14797016	OP361280.1
EPI_ISL_14796595	OP361224.1
EPI_ISL_14797001	OP361265.1
EPI_ISL_14797000	OP361264.1
EPI_ISL_14797008	OP361272.1
EPI_ISL_14797002	OP361266.1
EPI_ISL_14797014	OP361278.1
EPI_ISL_14796646	OP361235.1
EPI_ISL_14797015	OP361279.1
EPI_ISL_14797011	OP361275.1
EPI_ISL_14797013	OP361277.1
EPI_ISL_14797010	OP361274.1
EPI_ISL_14797009	OP361273.1
EPI_ISL_14797005	OP361269.1
EPI_ISL_14796637	OP361226.1
EPI_ISL_14797004	OP361268.1
EPI_ISL_14797007	OP361271.1
EPI_ISL_14796648	OP361237.1
EPI_ISL_14797006	OP361270.1
EPI_ISL_14796650	OP361239.1
EPI_ISL_14796645	OP361234.1
EPI_ISL_14796647	OP361236.1
EPI_ISL_14796642	OP361231.1
EPI_ISL_14796641	OP361230.1
EPI_ISL_14796644	OP361233.1
EPI_ISL_14796649	OP361238.1
EPI_ISL_14796636	OP361225.1
EPI_ISL_14796639	OP361228.1
EPI_ISL_14796638	OP361227.1
EPI_ISL_14896704	OP404872.1
EPI_ISL_14896718	OP404886.1
EPI_ISL_14896719	OP404887.1
EPI_ISL_14896716	OP404884.1
EPI_ISL_14896717	OP404885.1
EPI_ISL_14896710	OP404878.1
EPI_ISL_14896711	OP404879.1
EPI_ISL_14896714	OP404882.1
EPI_ISL_14896715	OP404883.1
EPI_ISL_14896678	OP404846.1
EPI_ISL_14896712	OP404880.1
EPI_ISL_14896713	OP404881.1
EPI_ISL_14896705	OP404873.1
EPI_ISL_14896707	OP404875.1
EPI_ISL_14896708	OP404876.1
EPI_ISL_14896706	OP404874.1
EPI_ISL_14896699	OP404867.1
EPI_ISL_14896709	OP404877.1
EPI_ISL_14896703	OP404871.1
EPI_ISL_14896677	OP404845.1
EPI_ISL_14896701	OP404869.1
EPI_ISL_14896671	OP404839.1
EPI_ISL_14896676	OP404844.1
EPI_ISL_14896679	OP404847.1
EPI_ISL_14896685	OP404853.1
EPI_ISL_14896683	OP404851.1
EPI_ISL_14896673	OP404841.1
EPI_ISL_14896672	OP404840.1
EPI_ISL_14896698	OP404866.1
EPI_ISL_14896689	OP404857.1
EPI_ISL_14896687	OP404855.1
EPI_ISL_14896691	OP404859.1
EPI_ISL_14896690	OP404858.1
EPI_ISL_14896695	OP404863.1
EPI_ISL_14896693	OP404861.1
EPI_ISL_14896696	OP404864.1
EPI_ISL_14896743	OP404911.1
EPI_ISL_14896694	OP404862.1
EPI_ISL_14896744	OP404912.1
EPI_ISL_14896741	OP404909.1
EPI_ISL_14896748	OP404916.1
EPI_ISL_14896745	OP404913.1
EPI_ISL_14896746	OP404914.1
EPI_ISL_14896750	OP404918.1
EPI_ISL_14896738	OP404906.1
EPI_ISL_14896739	OP404907.1
EPI_ISL_14896732	OP404900.1
EPI_ISL_14896733	OP404901.1
EPI_ISL_14896730	OP404898.1
EPI_ISL_14896736	OP404904.1
EPI_ISL_14896734	OP404902.1
EPI_ISL_14896735	OP404903.1
EPI_ISL_14896740	OP404908.1
EPI_ISL_14896729	OP404897.1
EPI_ISL_14896727	OP404895.1
EPI_ISL_14896722	OP404890.1
EPI_ISL_14896723	OP404891.1
EPI_ISL_14896681	OP404849.1
EPI_ISL_14904530	NA
EPI_ISL_14938304	NA
EPI_ISL_14938345	NA
EPI_ISL_14958986	NA
EPI_ISL_14938322	NA
EPI_ISL_14938306	NA
EPI_ISL_14938310	NA
EPI_ISL_14904536	NA
EPI_ISL_14904531	NA
EPI_ISL_14904549	NA
EPI_ISL_14904548	NA
EPI_ISL_14904545	NA
EPI_ISL_14904544	NA
EPI_ISL_14904543	NA
EPI_ISL_14904559	NA
EPI_ISL_14904556	NA
EPI_ISL_14904550	NA
EPI_ISL_14904557	NA
EPI_ISL_14904555	NA
EPI_ISL_14904554	NA
EPI_ISL_14904553	NA
EPI_ISL_14904561	NA
EPI_ISL_14904571	NA
EPI_ISL_14904539	NA
EPI_ISL_14938301	NA
EPI_ISL_14938300	NA
EPI_ISL_14938298	NA
EPI_ISL_14959089	NA
EPI_ISL_14958999	NA
EPI_ISL_14958995	NA
EPI_ISL_14958977	NA
EPI_ISL_14959024	NA
EPI_ISL_14959017	NA
EPI_ISL_14959113	NA
EPI_ISL_14959038	NA
EPI_ISL_14958984	NA
EPI_ISL_14958983	NA
EPI_ISL_14959099	NA
EPI_ISL_14959097	NA
EPI_ISL_14959084	NA
EPI_ISL_14959085	NA
EPI_ISL_14959066	NA
EPI_ISL_14959051	NA
EPI_ISL_14959040	NA
EPI_ISL_14959032	NA
EPI_ISL_14959052	NA
EPI_ISL_14959173	NA
EPI_ISL_14959053	NA
EPI_ISL_14959161	NA
EPI_ISL_14959042	NA
EPI_ISL_14959058	NA
EPI_ISL_14959104	NA
EPI_ISL_14959043	NA
EPI_ISL_14959045	NA
EPI_ISL_14959160	NA
EPI_ISL_14959048	NA
EPI_ISL_14959150	NA
EPI_ISL_14959151	NA
EPI_ISL_14959037	NA
EPI_ISL_14959046	NA
EPI_ISL_14959036	NA
EPI_ISL_14959039	NA
EPI_ISL_14959154	NA
EPI_ISL_14959155	NA
EPI_ISL_14959145	NA
EPI_ISL_14959156	NA
EPI_ISL_14959035	NA
EPI_ISL_14959149	NA
EPI_ISL_14959137	NA
EPI_ISL_14959144	NA
EPI_ISL_14959136	NA
EPI_ISL_14959138	NA
EPI_ISL_14959139	NA
EPI_ISL_14959122	NA
EPI_ISL_14959102	NA
EPI_ISL_14959148	NA
EPI_ISL_14959003	NA
EPI_ISL_14958987	NA
EPI_ISL_14959015	NA
EPI_ISL_14959179	NA
EPI_ISL_14959047	NA
EPI_ISL_14959103	NA
EPI_ISL_14959142	NA
EPI_ISL_14959143	NA
EPI_ISL_14959067	NA
EPI_ISL_14959133	NA
EPI_ISL_14959050	NA
EPI_ISL_14959049	NA
EPI_ISL_14959029	NA
EPI_ISL_14959159	NA
EPI_ISL_14959041	NA
EPI_ISL_14959153	NA
EPI_ISL_14959033	NA
EPI_ISL_14959031	NA
EPI_ISL_14959100	NA
EPI_ISL_14959088	NA
EPI_ISL_14959054	NA
EPI_ISL_14959157	NA
EPI_ISL_14959034	NA
EPI_ISL_14959105	NA
EPI_ISL_14959107	NA
EPI_ISL_14959086	NA
EPI_ISL_14959134	NA
EPI_ISL_14959070	NA
EPI_ISL_14959146	NA
EPI_ISL_14959094	NA
EPI_ISL_14959135	NA
EPI_ISL_14959071	NA
EPI_ISL_14938283	NA
EPI_ISL_14938282	NA
EPI_ISL_14938284	NA
EPI_ISL_14959059	NA
EPI_ISL_14958988	NA
EPI_ISL_14958997	NA
EPI_ISL_14958991	NA
EPI_ISL_14958996	NA
EPI_ISL_14958994	NA
EPI_ISL_14958993	NA
EPI_ISL_14958989	NA
EPI_ISL_14958982	NA
EPI_ISL_14959061	NA
EPI_ISL_14959093	NA
EPI_ISL_14959060	NA
EPI_ISL_14959044	NA
EPI_ISL_14959062	NA
EPI_ISL_14959063	NA
EPI_ISL_14959068	NA
EPI_ISL_14959022	NA
EPI_ISL_14959064	NA
EPI_ISL_14959055	NA
EPI_ISL_14959030	NA
EPI_ISL_14959026	NA
EPI_ISL_14959007	NA
EPI_ISL_14959025	NA
EPI_ISL_14959016	NA
EPI_ISL_14959012	NA
EPI_ISL_14959011	NA
EPI_ISL_14959010	NA
EPI_ISL_14959006	NA
EPI_ISL_14959013	NA
EPI_ISL_14959000	NA
EPI_ISL_14959002	NA
EPI_ISL_14959014	NA
EPI_ISL_14959005	NA
EPI_ISL_14959004	NA
EPI_ISL_14959009	NA
EPI_ISL_14959008	NA
EPI_ISL_14959001	NA
EPI_ISL_14959174	NA
EPI_ISL_14959164	NA
EPI_ISL_14959132	NA
EPI_ISL_14959128	NA
EPI_ISL_14959127	NA
EPI_ISL_14959109	NA
EPI_ISL_14959111	NA
EPI_ISL_14959165	NA
EPI_ISL_14959180	NA
EPI_ISL_14959106	NA
EPI_ISL_14959166	NA
EPI_ISL_14959108	NA
EPI_ISL_14959186	NA
EPI_ISL_14959141	NA
EPI_ISL_14938341	NA
EPI_ISL_14904546	NA
EPI_ISL_14904542	NA
EPI_ISL_14938326	NA
EPI_ISL_14938340	NA
EPI_ISL_14938344	NA
EPI_ISL_14938343	NA
EPI_ISL_14904540	NA
EPI_ISL_14938342	NA
EPI_ISL_14938331	NA
EPI_ISL_14904541	NA
EPI_ISL_14938325	NA
EPI_ISL_14938323	NA
EPI_ISL_14904552	NA
EPI_ISL_14938321	NA
EPI_ISL_14904558	NA
EPI_ISL_14904551	NA
EPI_ISL_14938336	NA
EPI_ISL_14938337	NA
EPI_ISL_14938335	NA
EPI_ISL_14938339	NA
EPI_ISL_14938334	NA
EPI_ISL_14938332	NA
EPI_ISL_14904568	NA
EPI_ISL_14904569	NA
EPI_ISL_14904562	NA
EPI_ISL_14904567	NA
EPI_ISL_14904565	NA
EPI_ISL_14904560	NA
EPI_ISL_14938308	NA
EPI_ISL_14938305	NA
EPI_ISL_14938316	NA
EPI_ISL_14938315	NA
EPI_ISL_14938309	NA
EPI_ISL_14904576	NA
EPI_ISL_14938307	NA
EPI_ISL_14938312	NA
EPI_ISL_14904575	NA
EPI_ISL_14904572	NA
EPI_ISL_14938313	NA
EPI_ISL_14904574	NA
EPI_ISL_14904573	NA
EPI_ISL_14904570	NA
EPI_ISL_14938314	NA
EPI_ISL_14938318	NA
EPI_ISL_14938317	NA
EPI_ISL_14904532	NA
EPI_ISL_14938289	NA
EPI_ISL_14938285	NA
EPI_ISL_14938288	NA
EPI_ISL_14938292	NA
EPI_ISL_14938287	NA
EPI_ISL_14938293	NA
EPI_ISL_14938291	NA
EPI_ISL_14938290	NA
EPI_ISL_14938297	NA
EPI_ISL_14938329	NA
EPI_ISL_14938296	NA
EPI_ISL_14938295	NA
EPI_ISL_14938294	NA
EPI_ISL_14938299	NA
EPI_ISL_14936814	NA
EPI_ISL_14936830	NA
EPI_ISL_14936831	NA
EPI_ISL_14936828	NA
EPI_ISL_14936818	NA
EPI_ISL_14936819	NA
EPI_ISL_14936825	NA
EPI_ISL_14936826	NA
EPI_ISL_14936820	NA
EPI_ISL_14936829	NA
EPI_ISL_14936823	NA
EPI_ISL_14936821	NA
EPI_ISL_14936862	NA
EPI_ISL_14936869	NA
EPI_ISL_14936858	NA
EPI_ISL_14936859	NA
EPI_ISL_14936863	NA
EPI_ISL_14936864	NA
EPI_ISL_14936861	NA
EPI_ISL_14936867	NA
EPI_ISL_14936868	NA
EPI_ISL_14936865	NA
EPI_ISL_14936860	NA
EPI_ISL_14936870	NA
EPI_ISL_14936838	NA
EPI_ISL_14936839	NA
EPI_ISL_14936836	NA
EPI_ISL_14936837	NA
EPI_ISL_14936842	NA
EPI_ISL_14936840	NA
EPI_ISL_14936846	NA
EPI_ISL_14936843	NA
EPI_ISL_14936822	NA
EPI_ISL_14936844	NA
EPI_ISL_14936849	NA
EPI_ISL_14936847	NA
EPI_ISL_14936852	NA
EPI_ISL_14936853	NA
EPI_ISL_14936850	NA
EPI_ISL_14936851	NA
EPI_ISL_14936857	NA
EPI_ISL_14936854	NA
EPI_ISL_14936827	NA
EPI_ISL_14936855	NA
EPI_ISL_14936816	NA
EPI_ISL_14936834	NA
EPI_ISL_14936802	NA
EPI_ISL_14936835	NA
EPI_ISL_14936832	NA
EPI_ISL_14936833	NA
EPI_ISL_14936801	NA
EPI_ISL_14936806	NA
EPI_ISL_14936803	NA
EPI_ISL_14936804	NA
EPI_ISL_14936809	NA
EPI_ISL_14936807	NA
EPI_ISL_14936808	NA
EPI_ISL_14936812	NA
EPI_ISL_14936797	NA
EPI_ISL_14936813	NA
EPI_ISL_14936810	NA
EPI_ISL_14936811	NA
EPI_ISL_14936786	NA
EPI_ISL_14936787	NA
EPI_ISL_14936784	NA
EPI_ISL_14936785	NA
EPI_ISL_14936782	NA
EPI_ISL_14936783	NA
EPI_ISL_14936781	NA
EPI_ISL_14936798	NA
EPI_ISL_14936790	NA
EPI_ISL_14936793	NA
EPI_ISL_14936794	NA
EPI_ISL_14936791	NA
EPI_ISL_14936769	NA
EPI_ISL_14936775	NA
EPI_ISL_14936776	NA
EPI_ISL_14936774	NA
EPI_ISL_14936779	NA
EPI_ISL_14936777	NA
EPI_ISL_14936778	NA
EPI_ISL_14936979	NA
EPI_ISL_14936984	NA
EPI_ISL_14936982	NA
EPI_ISL_14936983	NA
EPI_ISL_14936989	NA
EPI_ISL_14936986	NA
EPI_ISL_14936987	NA
EPI_ISL_14936980	NA
EPI_ISL_14936981	NA
EPI_ISL_14936995	NA
EPI_ISL_14936996	NA
EPI_ISL_14936993	NA
EPI_ISL_14936994	NA
EPI_ISL_14936998	NA
EPI_ISL_14936991	NA
EPI_ISL_14936992	NA
EPI_ISL_14936974	NA
EPI_ISL_14936978	NA
EPI_ISL_14936975	NA
EPI_ISL_14936976	NA
EPI_ISL_14936815	NA
EPI_ISL_14936770	NA
EPI_ISL_14936773	NA
EPI_ISL_14936772	NA
EPI_ISL_14936990	NA
EPI_ISL_14936799	NA
EPI_ISL_14936796	NA
EPI_ISL_14936768	NA
EPI_ISL_14936856	NA
EPI_ISL_14936789	NA
EPI_ISL_14936988	NA
EPI_ISL_14936985	NA
EPI_ISL_14986927	NA
EPI_ISL_14986926	NA
EPI_ISL_14986923	NA
EPI_ISL_14986925	NA
EPI_ISL_14986929	NA
EPI_ISL_14986913	NA
EPI_ISL_14986915	NA
EPI_ISL_14986914	NA
EPI_ISL_14986919	NA
EPI_ISL_14986922	NA
EPI_ISL_14986918	NA
EPI_ISL_14986921	NA
EPI_ISL_14986930	NA
EPI_ISL_14986932	NA
EPI_ISL_14938286	NA
EPI_ISL_14796670	OP361259.1
EPI_ISL_14796668	OP361257.1
EPI_ISL_14796667	OP361256.1
EPI_ISL_14796999	OP361263.1
EPI_ISL_14797003	OP361267.1
EPI_ISL_14796651	OP361240.1
EPI_ISL_14796643	OP361232.1
EPI_ISL_14796640	OP361229.1
EPI_ISL_14958998	NA
EPI_ISL_14871659	NA
EPI_ISL_14871664	NA
EPI_ISL_14871630	NA
EPI_ISL_14871645	NA
EPI_ISL_14871576	NA
EPI_ISL_14871597	NA
EPI_ISL_14871728	NA
EPI_ISL_14871770	NA
EPI_ISL_14871674	NA
EPI_ISL_14871680	NA
EPI_ISL_14871685	NA
EPI_ISL_14871687	NA
EPI_ISL_14871691	NA
EPI_ISL_14871795	NA
EPI_ISL_14871509	NA
EPI_ISL_14871500	NA
EPI_ISL_14871530	NA
EPI_ISL_14871543	NA
EPI_ISL_14871542	NA
EPI_ISL_14871514	NA
EPI_ISL_14871512	NA
EPI_ISL_14871520	NA
EPI_ISL_14871525	NA
EPI_ISL_14871524	NA
EPI_ISL_14896684	OP404852.1
EPI_ISL_14896675	OP404843.1
EPI_ISL_14896682	OP404850.1
EPI_ISL_14896674	OP404842.1
EPI_ISL_14896697	OP404865.1
EPI_ISL_14904538	NA
EPI_ISL_14904537	NA
EPI_ISL_14904535	NA
EPI_ISL_14904534	NA
EPI_ISL_14904533	NA
EPI_ISL_14904529	NA
EPI_ISL_14938311	NA
EPI_ISL_14936866	NA
EPI_ISL_14936841	NA
EPI_ISL_14936845	NA
EPI_ISL_14936848	NA
EPI_ISL_14936817	NA
EPI_ISL_14936824	NA
EPI_ISL_14936800	NA
EPI_ISL_14936805	NA
EPI_ISL_14936788	NA
EPI_ISL_14936780	NA
EPI_ISL_14936771	NA
EPI_ISL_14936997	NA
EPI_ISL_14936977	NA
EPI_ISL_14953064	NA
EPI_ISL_14958985	NA
EPI_ISL_14957598	NA
EPI_ISL_14959069	NA
EPI_ISL_14959181	NA
EPI_ISL_14959172	NA
EPI_ISL_14959168	NA
EPI_ISL_14959147	NA
EPI_ISL_14959125	NA
EPI_ISL_14959124	NA
EPI_ISL_14954699	NA
EPI_ISL_14961421	NA
EPI_ISL_14986912	NA
EPI_ISL_14986917	NA
EPI_ISL_14986916	NA
EPI_ISL_14986928	NA
EPI_ISL_14986931	NA
EPI_ISL_14986934	NA
EPI_ISL_14991798	NA
EPI_ISL_14991799	NA
EPI_ISL_14936795	NA
EPI_ISL_14936792	NA
EPI_ISL_14946044	NA
EPI_ISL_14946049	NA
EPI_ISL_14946046	NA
EPI_ISL_14953063	NA
EPI_ISL_14953062	NA
EPI_ISL_14957603	NA
EPI_ISL_14986933	NA
EPI_ISL_14991808	NA
EPI_ISL_14991809	NA
EPI_ISL_14991802	NA
EPI_ISL_14991804	NA
EPI_ISL_14991807	NA
EPI_ISL_14991806	NA
EPI_ISL_14991801	NA
EPI_ISL_14991817	NA
EPI_ISL_14991812	NA
EPI_ISL_14991814	NA
EPI_ISL_14991813	NA
EPI_ISL_14991827	NA
EPI_ISL_14991826	NA
EPI_ISL_14991823	NA
EPI_ISL_14991825	NA
EPI_ISL_14991822	NA
EPI_ISL_14991790	NA
EPI_ISL_14991791	NA
EPI_ISL_14991787	NA
EPI_ISL_14991785	NA
EPI_ISL_14991786	NA
EPI_ISL_14991788	NA
EPI_ISL_14871569	NA
EPI_ISL_14871802	NA
EPI_ISL_14871779	NA
EPI_ISL_14871774	NA
EPI_ISL_14871578	NA
EPI_ISL_14871487	NA
EPI_ISL_14991784	NA
EPI_ISL_14991795	NA
EPI_ISL_14991797	NA
EPI_ISL_14986924	NA
EPI_ISL_14986920	NA
EPI_ISL_14958992	NA
EPI_ISL_14958990	NA
EPI_ISL_14959092	NA
EPI_ISL_14959090	NA
EPI_ISL_14959018	NA
EPI_ISL_14959112	NA
EPI_ISL_14959167	NA
EPI_ISL_14959130	NA
EPI_ISL_14959110	NA
EPI_ISL_14959098	NA
EPI_ISL_14959095	NA
EPI_ISL_14959152	NA
EPI_ISL_14959163	NA
EPI_ISL_14959101	NA
EPI_ISL_14959096	NA
EPI_ISL_14959057	NA
EPI_ISL_14959178	NA
EPI_ISL_14938346	NA
EPI_ISL_14938347	NA
EPI_ISL_14904547	NA
EPI_ISL_14938327	NA
EPI_ISL_14938324	NA
EPI_ISL_14938320	NA
EPI_ISL_14938328	NA
EPI_ISL_14938338	NA
EPI_ISL_14938330	NA
EPI_ISL_14938333	NA
EPI_ISL_14904564	NA
EPI_ISL_14904563	NA
EPI_ISL_14938303	NA
EPI_ISL_14938302	NA
EPI_ISL_14938319	NA
EPI_ISL_14991837	NA
EPI_ISL_15043990	NA
EPI_ISL_15043870	NA
EPI_ISL_15043995	NA
EPI_ISL_15043996	NA
EPI_ISL_15043999	NA
EPI_ISL_15043781	NA
EPI_ISL_15043782	NA
EPI_ISL_15043760	NA
EPI_ISL_15043787	NA
EPI_ISL_15043774	NA
EPI_ISL_15043771	NA
EPI_ISL_15043775	NA
EPI_ISL_15043776	NA
EPI_ISL_15043769	NA
EPI_ISL_15043756	NA
EPI_ISL_15043753	NA
EPI_ISL_15043819	NA
EPI_ISL_15043817	NA
EPI_ISL_15043864	NA
EPI_ISL_15043858	NA
EPI_ISL_15043840	NA
EPI_ISL_15043843	NA
EPI_ISL_15043846	NA
EPI_ISL_15043849	NA
EPI_ISL_15043891	NA
EPI_ISL_15043941	NA
EPI_ISL_15043948	NA
EPI_ISL_15043930	NA
EPI_ISL_15043934	NA
EPI_ISL_15043914	NA
EPI_ISL_15043911	NA
EPI_ISL_15043981	NA
EPI_ISL_15043987	NA
EPI_ISL_15043953	NA
EPI_ISL_15043955	NA
EPI_ISL_15043956	NA
EPI_ISL_15043907	NA
EPI_ISL_15043904	NA
EPI_ISL_15043905	NA
EPI_ISL_15043908	NA
EPI_ISL_15043909	NA
EPI_ISL_15044022	NA
EPI_ISL_15044020	NA
EPI_ISL_15044021	NA
EPI_ISL_15044026	NA
EPI_ISL_15044024	NA
EPI_ISL_15044011	NA
EPI_ISL_15044012	NA
EPI_ISL_15044010	NA
EPI_ISL_15044015	NA
EPI_ISL_15044016	NA
EPI_ISL_15044013	NA
EPI_ISL_15044014	NA
EPI_ISL_15044019	NA
EPI_ISL_15044017	NA
EPI_ISL_15044018	NA
EPI_ISL_15044000	NA
EPI_ISL_15044005	NA
EPI_ISL_15044002	NA
EPI_ISL_15044003	NA
EPI_ISL_15044009	NA
EPI_ISL_15044006	NA
EPI_ISL_15044007	NA
EPI_ISL_15043664	NA
EPI_ISL_15043667	NA
EPI_ISL_15043665	NA
EPI_ISL_15043666	NA
EPI_ISL_15043691	NA
EPI_ISL_15043682	NA
EPI_ISL_15043688	NA
EPI_ISL_15043675	NA
EPI_ISL_15043744	NA
EPI_ISL_15043749	NA
EPI_ISL_15043724	NA
EPI_ISL_15043712	NA
EPI_ISL_15043710	NA
EPI_ISL_15043714	NA
EPI_ISL_15043718	NA
EPI_ISL_15043878	NA
EPI_ISL_15043742	NA
EPI_ISL_15044023	NA
EPI_ISL_15044025	NA
EPI_ISL_15044001	NA
EPI_ISL_15043998	NA
EPI_ISL_15043991	NA
EPI_ISL_15043741	NA
EPI_ISL_15043745	NA
EPI_ISL_15043748	NA
EPI_ISL_15043743	NA
EPI_ISL_15043731	NA
EPI_ISL_15043746	NA
EPI_ISL_15043732	NA
EPI_ISL_15043734	NA
EPI_ISL_15043730	NA
EPI_ISL_15043733	NA
EPI_ISL_15043736	NA
EPI_ISL_15043738	NA
EPI_ISL_15043728	NA
EPI_ISL_15043729	NA
EPI_ISL_15043772	NA
EPI_ISL_15043780	NA
EPI_ISL_15043785	NA
EPI_ISL_15043770	NA
EPI_ISL_15043788	NA
EPI_ISL_15043789	NA
EPI_ISL_15043765	NA
EPI_ISL_15043786	NA
EPI_ISL_15043773	NA
EPI_ISL_15043777	NA
EPI_ISL_15043761	NA
EPI_ISL_15043766	NA
EPI_ISL_15043767	NA
EPI_ISL_15043751	NA
EPI_ISL_15043752	NA
EPI_ISL_15043754	NA
EPI_ISL_15043757	NA
EPI_ISL_15043792	NA
EPI_ISL_15043791	NA
EPI_ISL_15043790	NA
EPI_ISL_15043795	NA
EPI_ISL_15043794	NA
EPI_ISL_15043799	NA
EPI_ISL_15043824	NA
EPI_ISL_15043798	NA
EPI_ISL_15043818	NA
EPI_ISL_15043797	NA
EPI_ISL_15043825	NA
EPI_ISL_15043826	NA
EPI_ISL_15043823	NA
EPI_ISL_15043829	NA
EPI_ISL_15043827	NA
EPI_ISL_15043828	NA
EPI_ISL_15043811	NA
EPI_ISL_15043814	NA
EPI_ISL_15043812	NA
EPI_ISL_15043813	NA
EPI_ISL_15043865	NA
EPI_ISL_15043802	NA
EPI_ISL_15043806	NA
EPI_ISL_15043863	NA
EPI_ISL_15043862	NA
EPI_ISL_15043856	NA
EPI_ISL_15043860	NA
EPI_ISL_15043866	NA
EPI_ISL_15043869	NA
EPI_ISL_15043868	NA
EPI_ISL_15043855	NA
EPI_ISL_15043850	NA
EPI_ISL_15043851	NA
EPI_ISL_15043854	NA
EPI_ISL_15043852	NA
EPI_ISL_15043853	NA
EPI_ISL_15043859	NA
EPI_ISL_15043857	NA
EPI_ISL_15043844	NA
EPI_ISL_15043841	NA
EPI_ISL_15043842	NA
EPI_ISL_15043848	NA
EPI_ISL_15043899	NA
EPI_ISL_15043890	NA
EPI_ISL_15043894	NA
EPI_ISL_15043877	NA
EPI_ISL_15043895	NA
EPI_ISL_15043892	NA
EPI_ISL_15043893	NA
EPI_ISL_15043888	NA
EPI_ISL_15043898	NA
EPI_ISL_15043884	NA
EPI_ISL_15043897	NA
EPI_ISL_15043880	NA
EPI_ISL_15043887	NA
EPI_ISL_15043885	NA
EPI_ISL_15043872	NA
EPI_ISL_15043873	NA
EPI_ISL_15043876	NA
EPI_ISL_15043943	NA
EPI_ISL_15043940	NA
EPI_ISL_15043946	NA
EPI_ISL_15043947	NA
EPI_ISL_15043945	NA
EPI_ISL_15043932	NA
EPI_ISL_15043935	NA
EPI_ISL_15043936	NA
EPI_ISL_15043939	NA
EPI_ISL_15043922	NA
EPI_ISL_15043923	NA
EPI_ISL_15043972	NA
EPI_ISL_15043988	NA
EPI_ISL_15043983	NA
EPI_ISL_15043989	NA
EPI_ISL_15043977	NA
EPI_ISL_15043971	NA
EPI_ISL_15043970	NA
EPI_ISL_15043976	NA
EPI_ISL_15043960	NA
EPI_ISL_15043973	NA
EPI_ISL_15043974	NA
EPI_ISL_15043963	NA
EPI_ISL_15043968	NA
EPI_ISL_15043979	NA
EPI_ISL_15043965	NA
EPI_ISL_15043690	NA
EPI_ISL_15043962	NA
EPI_ISL_15043969	NA
EPI_ISL_15043959	NA
EPI_ISL_15043954	NA
EPI_ISL_15043951	NA
EPI_ISL_15043952	NA
EPI_ISL_15043693	NA
EPI_ISL_15043696	NA
EPI_ISL_15043697	NA
EPI_ISL_15043694	NA
EPI_ISL_15043674	NA
EPI_ISL_15043680	NA
EPI_ISL_15043673	NA
EPI_ISL_15043676	NA
EPI_ISL_15043701	NA
EPI_ISL_15043704	NA
EPI_ISL_15043705	NA
EPI_ISL_15043702	NA
EPI_ISL_15043708	NA
EPI_ISL_15043707	NA
EPI_ISL_15043723	NA
EPI_ISL_15043720	NA
EPI_ISL_15043726	NA
EPI_ISL_15043715	NA
EPI_ISL_15043717	NA
EPI_ISL_15043920	NA
EPI_ISL_15043910	NA
EPI_ISL_15043727	NA
EPI_ISL_15043978	NA
EPI_ISL_15043831	NA
EPI_ISL_15043762	NA
EPI_ISL_15043750	NA
EPI_ISL_15043997	NA
EPI_ISL_15043685	NA
EPI_ISL_14991849	NA
EPI_ISL_14991896	NA
EPI_ISL_14991866	NA
EPI_ISL_14991865	NA
EPI_ISL_14991889	NA
EPI_ISL_14991887	NA
EPI_ISL_14991891	NA
EPI_ISL_14991893	NA
EPI_ISL_14995629	NA
EPI_ISL_14995628	NA
EPI_ISL_14995627	NA
EPI_ISL_14995626	NA
EPI_ISL_14995625	NA
EPI_ISL_14991861	NA
EPI_ISL_14991846	NA
EPI_ISL_14991902	NA
EPI_ISL_14991909	NA
EPI_ISL_14991914	NA
EPI_ISL_14991903	NA
EPI_ISL_14991921	NA
EPI_ISL_14991906	NA
EPI_ISL_14991901	NA
EPI_ISL_14991919	NA
EPI_ISL_14991918	NA
EPI_ISL_14991915	NA
EPI_ISL_14991910	NA
EPI_ISL_14991927	NA
EPI_ISL_14991920	NA
EPI_ISL_14991834	NA
EPI_ISL_14991833	NA
EPI_ISL_14991839	NA
EPI_ISL_14991828	NA
EPI_ISL_14991832	NA
EPI_ISL_14991872	NA
EPI_ISL_14991856	NA
EPI_ISL_14991859	NA
EPI_ISL_14991869	NA
EPI_ISL_14991864	NA
EPI_ISL_14991878	NA
EPI_ISL_14991877	NA
EPI_ISL_14991885	NA
EPI_ISL_14991884	NA
EPI_ISL_14991882	NA
EPI_ISL_14991874	NA
EPI_ISL_14991873	NA
EPI_ISL_14991875	NA
EPI_ISL_14991870	NA
EPI_ISL_14991871	NA
EPI_ISL_14991899	NA
EPI_ISL_14991880	NA
EPI_ISL_15026230	NA
EPI_ISL_15026235	NA
EPI_ISL_15026232	NA
EPI_ISL_15026236	NA
EPI_ISL_15026233	NA
EPI_ISL_15032250	NA
EPI_ISL_15032255	NA
EPI_ISL_15032254	NA
EPI_ISL_15026229	NA
EPI_ISL_15026228	NA
EPI_ISL_15032252	NA
EPI_ISL_15032251	NA
EPI_ISL_15032242	NA
EPI_ISL_15032244	NA
EPI_ISL_15032243	NA
EPI_ISL_15026231	NA
EPI_ISL_15032241	NA
EPI_ISL_15032253	NA
EPI_ISL_14991966	NA
EPI_ISL_14991968	NA
EPI_ISL_14992450	NA
EPI_ISL_14992440	NA
EPI_ISL_14992442	NA
EPI_ISL_14992439	NA
EPI_ISL_14992443	NA
EPI_ISL_14991972	NA
EPI_ISL_14992451	NA
EPI_ISL_14992446	NA
EPI_ISL_14992449	NA
EPI_ISL_14992445	NA
EPI_ISL_14992447	NA
EPI_ISL_14991967	NA
EPI_ISL_14991965	NA
EPI_ISL_14991961	NA
EPI_ISL_14991962	NA
EPI_ISL_14991970	NA
EPI_ISL_14992441	NA
EPI_ISL_15030729	NA
EPI_ISL_15033214	NA
EPI_ISL_15033207	NA
EPI_ISL_15033208	NA
EPI_ISL_15033210	NA
EPI_ISL_15033216	NA
EPI_ISL_15033212	NA
EPI_ISL_15033211	NA
EPI_ISL_15033215	NA
EPI_ISL_15033206	NA
EPI_ISL_15023198	OP466999.1
EPI_ISL_15094916	OP512680.1
EPI_ISL_15023145	OP466949.1
EPI_ISL_15023201	OP467002.1
EPI_ISL_15023142	OP466946.1
EPI_ISL_15023123	OP466927.1
EPI_ISL_15023140	OP466944.1
EPI_ISL_15023189	OP466990.1
EPI_ISL_15094869	OP512633.1
EPI_ISL_15094852	OP512617.1
EPI_ISL_15094854	OP512619.1
EPI_ISL_15094858	OP512623.1
EPI_ISL_15094851	OP512616.1
EPI_ISL_15094853	OP512618.1
EPI_ISL_15094855	OP512620.1
EPI_ISL_15094856	OP512621.1
EPI_ISL_15094859	NA
EPI_ISL_15094857	OP512622.1
EPI_ISL_15094873	OP512637.1
EPI_ISL_15094874	OP512638.1
EPI_ISL_15094875	OP512639.1
EPI_ISL_15094861	OP512625.1
EPI_ISL_15094879	OP512643.1
EPI_ISL_15094871	OP512635.1
EPI_ISL_15094870	OP512634.1
EPI_ISL_15094862	OP512626.1
EPI_ISL_15094872	OP512636.1
EPI_ISL_15094865	OP512629.1
EPI_ISL_15094878	OP512642.1
EPI_ISL_15094866	OP512630.1
EPI_ISL_15094860	OP512624.1
EPI_ISL_15094863	OP512627.1
EPI_ISL_15094864	OP512628.1
EPI_ISL_15094868	OP512632.1
EPI_ISL_15094867	OP512631.1
EPI_ISL_15094892	OP512656.1
EPI_ISL_15094894	OP512658.1
EPI_ISL_15094882	OP512646.1
EPI_ISL_15094893	OP512657.1
EPI_ISL_15094895	OP512659.1
EPI_ISL_15094896	OP512660.1
EPI_ISL_15094898	OP512662.1
EPI_ISL_15094885	OP512649.1
EPI_ISL_15094884	OP512648.1
EPI_ISL_15094886	OP512650.1
EPI_ISL_15094887	OP512651.1
EPI_ISL_15094888	OP512652.1
EPI_ISL_15094880	OP512644.1
EPI_ISL_15094889	OP512653.1
EPI_ISL_15094926	OP512690.1
EPI_ISL_15094921	OP512685.1
EPI_ISL_15094923	OP512687.1
EPI_ISL_15094925	OP512689.1
EPI_ISL_15094924	OP512688.1
EPI_ISL_15094911	OP512675.1
EPI_ISL_15094927	OP512691.1
EPI_ISL_15094909	OP512673.1
EPI_ISL_15094906	OP512670.1
EPI_ISL_15094910	OP512674.1
EPI_ISL_15094919	OP512683.1
EPI_ISL_15094912	OP512676.1
EPI_ISL_15094914	OP512678.1
EPI_ISL_15094913	OP512677.1
EPI_ISL_15094918	OP512682.1
EPI_ISL_15094904	OP512668.1
EPI_ISL_15094917	OP512681.1
EPI_ISL_15094908	OP512672.1
EPI_ISL_15094901	OP512665.1
EPI_ISL_15094900	OP512664.1
EPI_ISL_15094903	OP512667.1
EPI_ISL_15094902	OP512666.1
EPI_ISL_15094905	OP512669.1
EPI_ISL_15023147	OP466951.1
EPI_ISL_15094907	OP512671.1
EPI_ISL_15094915	OP512679.1
EPI_ISL_15023139	OP466943.1
EPI_ISL_15023199	OP467000.1
EPI_ISL_15023136	OP466940.1
EPI_ISL_15023133	OP466937.1
EPI_ISL_15023179	OP466980.1
EPI_ISL_15023135	OP466939.1
EPI_ISL_15023137	OP466941.1
EPI_ISL_15023132	OP466936.1
EPI_ISL_15023131	OP466935.1
EPI_ISL_15023126	OP466930.1
EPI_ISL_15023143	OP466947.1
EPI_ISL_15023134	OP466938.1
EPI_ISL_15023146	OP466950.1
EPI_ISL_15023152	OP466956.1
EPI_ISL_15023149	OP466953.1
EPI_ISL_15023150	OP466954.1
EPI_ISL_15023148	OP466952.1
EPI_ISL_15023127	OP466931.1
EPI_ISL_15023119	OP466923.1
EPI_ISL_15023175	NA
EPI_ISL_15023124	OP466928.1
EPI_ISL_15023183	OP466984.1
EPI_ISL_15023121	OP466925.1
EPI_ISL_15023120	OP466924.1
EPI_ISL_15023122	OP466926.1
EPI_ISL_15023129	OP466933.1
EPI_ISL_15023128	OP466932.1
EPI_ISL_15023153	OP466957.1
EPI_ISL_15023177	OP466978.1
EPI_ISL_15023182	OP466983.1
EPI_ISL_15023184	OP466985.1
EPI_ISL_15023158	OP466962.1
EPI_ISL_15023187	OP466988.1
EPI_ISL_15023186	OP466987.1
EPI_ISL_15023163	OP466967.1
EPI_ISL_15023157	OP466961.1
EPI_ISL_15023192	OP466993.1
EPI_ISL_15023194	OP466995.1
EPI_ISL_15023193	OP466994.1
EPI_ISL_15023155	OP466959.1
EPI_ISL_15023195	OP466996.1
EPI_ISL_15023154	OP466958.1
EPI_ISL_15023156	OP466960.1
EPI_ISL_15023160	OP466964.1
EPI_ISL_15023161	OP466965.1
EPI_ISL_15023162	OP466966.1
EPI_ISL_15023169	OP466973.1
EPI_ISL_15023168	OP466972.1
EPI_ISL_15023165	OP466969.1
EPI_ISL_15023172	OP466976.1
EPI_ISL_15023164	OP466968.1
EPI_ISL_15023167	OP466971.1
EPI_ISL_15023166	OP466970.1
EPI_ISL_15023171	OP466975.1
EPI_ISL_15023174	NA
EPI_ISL_15023173	NA
EPI_ISL_15023170	OP466974.1
EPI_ISL_15023151	OP466955.1
EPI_ISL_15023190	OP466991.1
EPI_ISL_15015501	NA
EPI_ISL_15015502	NA
EPI_ISL_15015505	NA
EPI_ISL_15015498	NA
EPI_ISL_15015520	NA
EPI_ISL_15015509	NA
EPI_ISL_15015503	NA
EPI_ISL_15015508	NA
EPI_ISL_15015500	NA
EPI_ISL_15015504	NA
EPI_ISL_15015522	NA
EPI_ISL_15015523	NA
EPI_ISL_15015525	NA
EPI_ISL_15015524	NA
EPI_ISL_15015526	NA
EPI_ISL_15015518	NA
EPI_ISL_15015519	NA
EPI_ISL_15015510	NA
EPI_ISL_15015511	NA
EPI_ISL_15015515	NA
EPI_ISL_15015495	NA
EPI_ISL_15015517	NA
EPI_ISL_15015564	NA
EPI_ISL_15015567	NA
EPI_ISL_15015536	NA
EPI_ISL_15015558	NA
EPI_ISL_15015561	NA
EPI_ISL_15015542	NA
EPI_ISL_15015529	NA
EPI_ISL_15015532	NA
EPI_ISL_15015550	NA
EPI_ISL_15015551	NA
EPI_ISL_15015549	NA
EPI_ISL_15015548	NA
EPI_ISL_15015544	NA
EPI_ISL_15015545	NA
EPI_ISL_15015546	NA
EPI_ISL_15015540	NA
EPI_ISL_15015538	NA
EPI_ISL_15015539	NA
EPI_ISL_15015530	NA
EPI_ISL_15015531	NA
EPI_ISL_15015533	NA
EPI_ISL_15015571	NA
EPI_ISL_15015534	NA
EPI_ISL_15015535	NA
EPI_ISL_15015570	NA
EPI_ISL_15015563	NA
EPI_ISL_15015568	NA
EPI_ISL_15015569	NA
EPI_ISL_15015560	NA
EPI_ISL_15015553	NA
EPI_ISL_15015552	NA
EPI_ISL_15015555	NA
EPI_ISL_15015556	NA
EPI_ISL_15015557	NA
EPI_ISL_15015537	NA
EPI_ISL_15015566	NA
EPI_ISL_15015562	NA
EPI_ISL_15015554	NA
EPI_ISL_14995617	NA
EPI_ISL_14995618	NA
EPI_ISL_15094932	NA
EPI_ISL_15095782	NA
EPI_ISL_15094730	NA
EPI_ISL_15094733	NA
EPI_ISL_15094697	NA
EPI_ISL_15094731	NA
EPI_ISL_15094734	NA
EPI_ISL_15094732	NA
EPI_ISL_15094736	NA
EPI_ISL_15094720	NA
EPI_ISL_15094735	NA
EPI_ISL_15094738	NA
EPI_ISL_15094722	NA
EPI_ISL_15094737	NA
EPI_ISL_15094723	NA
EPI_ISL_15094739	NA
EPI_ISL_15094721	NA
EPI_ISL_15094729	NA
EPI_ISL_15094724	NA
EPI_ISL_15094727	NA
EPI_ISL_15094728	NA
EPI_ISL_15094725	NA
EPI_ISL_15094726	NA
EPI_ISL_15094755	NA
EPI_ISL_15094750	NA
EPI_ISL_15094751	NA
EPI_ISL_15094752	NA
EPI_ISL_15094753	NA
EPI_ISL_15094754	NA
EPI_ISL_15094756	NA
EPI_ISL_15094759	NA
EPI_ISL_15094757	NA
EPI_ISL_15094758	NA
EPI_ISL_15094743	NA
EPI_ISL_15094740	NA
EPI_ISL_15094741	NA
EPI_ISL_15094745	NA
EPI_ISL_15094742	NA
EPI_ISL_15094744	NA
EPI_ISL_15094748	NA
EPI_ISL_15094719	NA
EPI_ISL_15094746	NA
EPI_ISL_15094747	NA
EPI_ISL_15094749	NA
EPI_ISL_15094710	NA
EPI_ISL_15094711	NA
EPI_ISL_15094712	NA
EPI_ISL_15094700	NA
EPI_ISL_15094715	NA
EPI_ISL_15094775	NA
EPI_ISL_15094701	NA
EPI_ISL_15094713	NA
EPI_ISL_15094714	NA
EPI_ISL_15094716	NA
EPI_ISL_15094717	NA
EPI_ISL_15094766	NA
EPI_ISL_15094718	NA
EPI_ISL_15094706	NA
EPI_ISL_15094703	NA
EPI_ISL_15094704	NA
EPI_ISL_15094705	NA
EPI_ISL_15094707	NA
EPI_ISL_15094702	NA
EPI_ISL_15094708	NA
EPI_ISL_15094709	NA
EPI_ISL_15094771	NA
EPI_ISL_15094773	NA
EPI_ISL_15094772	NA
EPI_ISL_15094774	NA
EPI_ISL_15094768	NA
EPI_ISL_15094777	NA
EPI_ISL_15094776	NA
EPI_ISL_15094778	NA
EPI_ISL_15094764	NA
EPI_ISL_15094762	NA
EPI_ISL_15094770	NA
EPI_ISL_15094779	NA
EPI_ISL_15094761	NA
EPI_ISL_15094794	NA
EPI_ISL_15094760	NA
EPI_ISL_15094763	NA
EPI_ISL_15094765	NA
EPI_ISL_15094799	NA
EPI_ISL_15094796	NA
EPI_ISL_15094790	NA
EPI_ISL_15094795	NA
EPI_ISL_15094797	NA
EPI_ISL_15094798	NA
EPI_ISL_15094788	NA
EPI_ISL_15094782	NA
EPI_ISL_15094792	NA
EPI_ISL_15094783	NA
EPI_ISL_15094784	NA
EPI_ISL_15094785	NA
EPI_ISL_15094786	NA
EPI_ISL_15094787	NA
EPI_ISL_15094781	NA
EPI_ISL_15094840	NA
EPI_ISL_15094844	NA
EPI_ISL_15094843	NA
EPI_ISL_15094810	NA
EPI_ISL_15094811	NA
EPI_ISL_15094813	NA
EPI_ISL_15094817	NA
EPI_ISL_15094814	NA
EPI_ISL_15094812	NA
EPI_ISL_15094801	NA
EPI_ISL_15094815	NA
EPI_ISL_15094816	NA
EPI_ISL_15094819	NA
EPI_ISL_15094802	NA
EPI_ISL_15094804	NA
EPI_ISL_15094800	NA
EPI_ISL_15094809	NA
EPI_ISL_15094830	NA
EPI_ISL_15094803	NA
EPI_ISL_15094805	NA
EPI_ISL_15094807	NA
EPI_ISL_15094806	NA
EPI_ISL_15094808	NA
EPI_ISL_15094831	NA
EPI_ISL_15094832	NA
EPI_ISL_15094833	NA
EPI_ISL_15094834	NA
EPI_ISL_15094822	NA
EPI_ISL_15094837	NA
EPI_ISL_15094835	NA
EPI_ISL_15094838	NA
EPI_ISL_15094836	NA
EPI_ISL_15094820	NA
EPI_ISL_15094940	NA
EPI_ISL_15094821	NA
EPI_ISL_15094828	NA
EPI_ISL_15094963	NA
EPI_ISL_15094829	NA
EPI_ISL_15094827	NA
EPI_ISL_15094823	NA
EPI_ISL_15094936	NA
EPI_ISL_15094825	NA
EPI_ISL_15094824	NA
EPI_ISL_15094826	NA
EPI_ISL_15094960	NA
EPI_ISL_15094928	NA
EPI_ISL_15094961	NA
EPI_ISL_15094934	NA
EPI_ISL_15094962	NA
EPI_ISL_15094955	NA
EPI_ISL_15094938	NA
EPI_ISL_15094939	NA
EPI_ISL_15094933	NA
EPI_ISL_15094951	NA
EPI_ISL_15094945	NA
EPI_ISL_15094954	NA
EPI_ISL_15094935	NA
EPI_ISL_15094952	NA
EPI_ISL_15094959	NA
EPI_ISL_15094942	NA
EPI_ISL_15094949	NA
EPI_ISL_15094943	NA
EPI_ISL_15094944	NA
EPI_ISL_15094946	NA
EPI_ISL_15094948	NA
EPI_ISL_15094699	NA
EPI_ISL_15094698	NA
EPI_ISL_15094694	NA
EPI_ISL_15094695	NA
EPI_ISL_15094696	NA
EPI_ISL_15094693	NA
EPI_ISL_15094769	NA
EPI_ISL_15094793	NA
EPI_ISL_15018681	NA
EPI_ISL_15018678	NA
EPI_ISL_15018694	NA
EPI_ISL_15018666	NA
EPI_ISL_15018671	NA
EPI_ISL_15018679	NA
EPI_ISL_15018685	NA
EPI_ISL_15018677	NA
EPI_ISL_15018686	NA
EPI_ISL_15018682	NA
EPI_ISL_15018665	NA
EPI_ISL_15018701	NA
EPI_ISL_15112204	NA
EPI_ISL_15015521	NA
EPI_ISL_14991895	NA
EPI_ISL_14995624	NA
EPI_ISL_14995623	NA
EPI_ISL_14992448	NA
EPI_ISL_14992444	NA
EPI_ISL_15015506	NA
EPI_ISL_15015507	NA
EPI_ISL_15015527	NA
EPI_ISL_15015516	NA
EPI_ISL_15015512	NA
EPI_ISL_15015513	NA
EPI_ISL_15015514	NA
EPI_ISL_15015541	NA
EPI_ISL_15015543	NA
EPI_ISL_15015547	NA
EPI_ISL_15015559	NA
EPI_ISL_15015497	NA
EPI_ISL_15015499	NA
EPI_ISL_15023197	OP466998.1
EPI_ISL_15023130	OP466934.1
EPI_ISL_15023176	OP466977.1
EPI_ISL_15023178	OP466979.1
EPI_ISL_15023181	OP466982.1
EPI_ISL_15023188	OP466989.1
EPI_ISL_15023196	OP466997.1
EPI_ISL_15023200	OP467001.1
EPI_ISL_15032245	NA
EPI_ISL_15032249	NA
EPI_ISL_15032248	NA
EPI_ISL_15033213	NA
EPI_ISL_15033209	NA
EPI_ISL_15032247	NA
EPI_ISL_15043810	NA
EPI_ISL_15043815	NA
EPI_ISL_15043993	NA
EPI_ISL_15043992	NA
EPI_ISL_15043784	NA
EPI_ISL_15043783	NA
EPI_ISL_15043778	NA
EPI_ISL_15043779	NA
EPI_ISL_15043763	NA
EPI_ISL_15043764	NA
EPI_ISL_15043768	NA
EPI_ISL_15043755	NA
EPI_ISL_15043759	NA
EPI_ISL_15043758	NA
EPI_ISL_15043796	NA
EPI_ISL_15043793	NA
EPI_ISL_15043821	NA
EPI_ISL_15043822	NA
EPI_ISL_15043820	NA
EPI_ISL_15043816	NA
EPI_ISL_15043800	NA
EPI_ISL_15043803	NA
EPI_ISL_15043804	NA
EPI_ISL_15043801	NA
EPI_ISL_15043807	NA
EPI_ISL_15043808	NA
EPI_ISL_15043805	NA
EPI_ISL_15043809	NA
EPI_ISL_15043861	NA
EPI_ISL_15043847	NA
EPI_ISL_15043845	NA
EPI_ISL_15043832	NA
EPI_ISL_15043833	NA
EPI_ISL_15043830	NA
EPI_ISL_15043836	NA
EPI_ISL_15043837	NA
EPI_ISL_15043834	NA
EPI_ISL_15043835	NA
EPI_ISL_15043838	NA
EPI_ISL_15043839	NA
EPI_ISL_15043896	NA
EPI_ISL_15043883	NA
EPI_ISL_15043881	NA
EPI_ISL_15043882	NA
EPI_ISL_15043886	NA
EPI_ISL_15043889	NA
EPI_ISL_15043874	NA
EPI_ISL_15043875	NA
EPI_ISL_15043879	NA
EPI_ISL_15043942	NA
EPI_ISL_15043944	NA
EPI_ISL_15043949	NA
EPI_ISL_15043931	NA
EPI_ISL_15043933	NA
EPI_ISL_15043937	NA
EPI_ISL_15043938	NA
EPI_ISL_15043921	NA
EPI_ISL_15043924	NA
EPI_ISL_15043925	NA
EPI_ISL_15043928	NA
EPI_ISL_15043929	NA
EPI_ISL_15043926	NA
EPI_ISL_15043927	NA
EPI_ISL_15043913	NA
EPI_ISL_15043912	NA
EPI_ISL_15043917	NA
EPI_ISL_15043918	NA
EPI_ISL_15043915	NA
EPI_ISL_15043916	NA
EPI_ISL_15043919	NA
EPI_ISL_15043982	NA
EPI_ISL_15043980	NA
EPI_ISL_15043986	NA
EPI_ISL_15043984	NA
EPI_ISL_15043985	NA
EPI_ISL_15043975	NA
EPI_ISL_15043961	NA
EPI_ISL_15043964	NA
EPI_ISL_15043966	NA
EPI_ISL_15043967	NA
EPI_ISL_15043950	NA
EPI_ISL_15043957	NA
EPI_ISL_15043958	NA
EPI_ISL_15043902	NA
EPI_ISL_15043903	NA
EPI_ISL_15043901	NA
EPI_ISL_15043906	NA
EPI_ISL_15044004	NA
EPI_ISL_15043668	NA
EPI_ISL_15043692	NA
EPI_ISL_15043695	NA
EPI_ISL_15043698	NA
EPI_ISL_15043699	NA
EPI_ISL_15043681	NA
EPI_ISL_15043686	NA
EPI_ISL_15043684	NA
EPI_ISL_15043689	NA
EPI_ISL_15043687	NA
EPI_ISL_15043670	NA
EPI_ISL_15043671	NA
EPI_ISL_15043678	NA
EPI_ISL_15043677	NA
EPI_ISL_15043700	NA
EPI_ISL_15043703	NA
EPI_ISL_15043706	NA
EPI_ISL_15043740	NA
EPI_ISL_15043747	NA
EPI_ISL_15043737	NA
EPI_ISL_15043735	NA
EPI_ISL_15043722	NA
EPI_ISL_15043721	NA
EPI_ISL_15043725	NA
EPI_ISL_15043711	NA
EPI_ISL_15043716	NA
EPI_ISL_15043719	NA
EPI_ISL_15015496	NA
EPI_ISL_15094780	NA
EPI_ISL_15094897	OP512661.1
EPI_ISL_15094899	OP512663.1
EPI_ISL_15094950	NA
EPI_ISL_15094953	NA
EPI_ISL_15094941	NA
EPI_ISL_15112215	NA
EPI_ISL_14991890	NA
EPI_ISL_14991894	NA
EPI_ISL_14991897	NA
EPI_ISL_14991829	NA
EPI_ISL_14991838	NA
EPI_ISL_14991836	NA
EPI_ISL_14991835	NA
EPI_ISL_14991831	NA
EPI_ISL_14991848	NA
EPI_ISL_14991845	NA
EPI_ISL_14991843	NA
EPI_ISL_14991844	NA
EPI_ISL_14991847	NA
EPI_ISL_14991841	NA
EPI_ISL_14991840	NA
EPI_ISL_14991842	NA
EPI_ISL_14991852	NA
EPI_ISL_14991851	NA
EPI_ISL_14991853	NA
EPI_ISL_14991850	NA
EPI_ISL_14991908	NA
EPI_ISL_14991904	NA
EPI_ISL_14991907	NA
EPI_ISL_14991916	NA
EPI_ISL_14991905	NA
EPI_ISL_14991900	NA
EPI_ISL_14991911	NA
EPI_ISL_14991917	NA
EPI_ISL_14991913	NA
EPI_ISL_14991912	NA
EPI_ISL_14991928	NA
EPI_ISL_14991926	NA
EPI_ISL_14991925	NA
EPI_ISL_14991922	NA
EPI_ISL_14991924	NA
EPI_ISL_14991923	NA
EPI_ISL_14991867	NA
EPI_ISL_14991863	NA
EPI_ISL_14991855	NA
EPI_ISL_14991858	NA
EPI_ISL_14991857	NA
EPI_ISL_14991854	NA
EPI_ISL_14991868	NA
EPI_ISL_14991862	NA
EPI_ISL_14991860	NA
EPI_ISL_14991879	NA
EPI_ISL_14991876	NA
EPI_ISL_14991888	NA
EPI_ISL_14991886	NA
EPI_ISL_14991881	NA
EPI_ISL_14991883	NA
EPI_ISL_14991898	NA
EPI_ISL_14991892	NA
EPI_ISL_14991963	NA
EPI_ISL_14991969	NA
EPI_ISL_14991964	NA
EPI_ISL_14991971	NA
EPI_ISL_15023191	OP466992.1
EPI_ISL_15023144	OP466948.1
EPI_ISL_15023125	OP466929.1
EPI_ISL_15023180	OP466981.1
EPI_ISL_15023185	OP466986.1
EPI_ISL_15032246	NA
EPI_ISL_15043994	NA
EPI_ISL_15094767	NA
EPI_ISL_15094791	NA
EPI_ISL_15094789	NA
EPI_ISL_15094841	NA
EPI_ISL_15094842	NA
EPI_ISL_15094876	OP512640.1
EPI_ISL_15094818	NA
EPI_ISL_15094839	NA
EPI_ISL_15094891	OP512655.1
EPI_ISL_15094890	OP512654.1
EPI_ISL_15094881	OP512645.1
EPI_ISL_15094883	OP512647.1
EPI_ISL_15094931	NA
EPI_ISL_15094930	NA
EPI_ISL_15094937	NA
EPI_ISL_15094920	OP512684.1
EPI_ISL_15094956	NA
EPI_ISL_15094958	NA
EPI_ISL_15094929	NA
EPI_ISL_15094947	NA
EPI_ISL_15094877	OP512641.1
EPI_ISL_15094922	OP512686.1
EPI_ISL_15044008	NA
EPI_ISL_15043739	NA
EPI_ISL_15043867	NA
EPI_ISL_15043900	NA
EPI_ISL_15043871	NA
EPI_ISL_15043663	NA
EPI_ISL_15043669	NA
EPI_ISL_15043683	NA
EPI_ISL_15043672	NA
EPI_ISL_15043679	NA
EPI_ISL_15043709	NA
EPI_ISL_15043713	NA
EPI_ISL_15026227	NA
EPI_ISL_15026234	NA
EPI_ISL_15023138	OP466942.1
EPI_ISL_15023141	OP466945.1
EPI_ISL_15023159	OP466963.1
EPI_ISL_15015528	NA
EPI_ISL_15015494	NA
EPI_ISL_14991830	NA
EPI_ISL_15112220	NA
EPI_ISL_15112217	NA
EPI_ISL_15112218	NA
EPI_ISL_15112213	NA
EPI_ISL_15112219	NA
EPI_ISL_15112214	NA
EPI_ISL_15112216	NA
EPI_ISL_15112211	NA
EPI_ISL_15112210	NA
EPI_ISL_15018695	NA
EPI_ISL_15112208	NA
EPI_ISL_15112207	NA
EPI_ISL_15112202	NA
EPI_ISL_15112209	NA
EPI_ISL_15112206	NA
EPI_ISL_15112203	NA
EPI_ISL_15112205	NA
EPI_ISL_15112201	NA
EPI_ISL_15018690	NA
EPI_ISL_15018688	NA
EPI_ISL_15018693	NA
EPI_ISL_15018697	NA
EPI_ISL_15018703	NA
EPI_ISL_15112212	NA
EPI_ISL_15018704	NA
EPI_ISL_15018664	NA
EPI_ISL_15018680	NA
EPI_ISL_15018683	NA
EPI_ISL_15018673	NA
EPI_ISL_15018698	NA
EPI_ISL_15018699	NA
EPI_ISL_15018692	NA
EPI_ISL_15018684	NA
EPI_ISL_15018676	NA
EPI_ISL_15018670	NA
EPI_ISL_15018669	NA
EPI_ISL_15018675	NA
EPI_ISL_15018668	NA
EPI_ISL_15018667	NA
EPI_ISL_15112200	NA
EPI_ISL_15018674	NA
EPI_ISL_15018689	NA
EPI_ISL_15018700	NA
EPI_ISL_15018705	NA
EPI_ISL_15018696	NA
EPI_ISL_15018691	NA
EPI_ISL_15112199	NA
EPI_ISL_15018687	NA
EPI_ISL_15018702	NA
EPI_ISL_15112221	NA
EPI_ISL_15112222	NA
EPI_ISL_15112223	NA
EPI_ISL_15112224	NA
EPI_ISL_15112225	NA
EPI_ISL_15112226	NA
EPI_ISL_15112227	NA
EPI_ISL_15112228	NA
EPI_ISL_15112229	NA
EPI_ISL_15112230	NA
EPI_ISL_15112231	NA
EPI_ISL_15112232	NA
EPI_ISL_15112233	NA
EPI_ISL_15112234	NA
EPI_ISL_15112235	NA
EPI_ISL_15112236	NA
EPI_ISL_15112237	NA
EPI_ISL_15112238	NA
EPI_ISL_15112239	NA
EPI_ISL_15112240	NA
EPI_ISL_15112241	NA
EPI_ISL_15112242	NA
EPI_ISL_15112243	NA
EPI_ISL_15118281	NA
EPI_ISL_15118282	NA
EPI_ISL_15118283	NA
EPI_ISL_15118284	NA
EPI_ISL_15118285	NA
EPI_ISL_15118286	NA
EPI_ISL_15118287	NA
EPI_ISL_15118288	NA
EPI_ISL_15118289	NA
EPI_ISL_15118290	NA
EPI_ISL_15118291	NA
EPI_ISL_15118292	NA
EPI_ISL_15118293	NA
EPI_ISL_15118294	NA
EPI_ISL_15118295	NA
EPI_ISL_15118296	NA
EPI_ISL_15118297	NA
EPI_ISL_15118298	NA
EPI_ISL_15118299	NA
EPI_ISL_15118300	NA
EPI_ISL_15118301	NA
EPI_ISL_15118302	NA
EPI_ISL_15118303	NA
EPI_ISL_15118304	NA
EPI_ISL_15118305	NA
EPI_ISL_15118306	NA
EPI_ISL_15118307	NA
EPI_ISL_15118308	NA
EPI_ISL_15118309	NA
EPI_ISL_15118310	NA
EPI_ISL_15118311	NA
EPI_ISL_15118312	NA
EPI_ISL_15118313	NA
EPI_ISL_15118314	NA
EPI_ISL_15118315	NA
EPI_ISL_15118316	NA
EPI_ISL_15118317	NA
EPI_ISL_15118318	NA
EPI_ISL_15118319	NA
EPI_ISL_15118320	NA
EPI_ISL_15118321	NA
EPI_ISL_15118322	NA
EPI_ISL_15118323	NA
EPI_ISL_15118324	NA
EPI_ISL_15118325	NA
EPI_ISL_15118326	NA
EPI_ISL_15118327	NA
EPI_ISL_15118328	NA
EPI_ISL_15118329	NA
EPI_ISL_15118330	NA
EPI_ISL_15118331	NA
EPI_ISL_15118332	NA
EPI_ISL_15118333	NA
EPI_ISL_15118334	NA
EPI_ISL_15118335	NA
EPI_ISL_15118336	NA
EPI_ISL_15118337	NA
EPI_ISL_15118338	NA
EPI_ISL_15118339	NA
EPI_ISL_15118340	NA
EPI_ISL_15118341	NA
EPI_ISL_15118342	NA
EPI_ISL_15118343	NA
EPI_ISL_15118344	NA
EPI_ISL_15165015	NA
EPI_ISL_15165016	NA
EPI_ISL_15165017	NA
EPI_ISL_15165018	NA
EPI_ISL_15165019	NA
EPI_ISL_15165020	NA
EPI_ISL_15165021	NA
EPI_ISL_15165022	NA
EPI_ISL_15165023	NA
EPI_ISL_15165024	NA
EPI_ISL_15165025	NA
EPI_ISL_15165026	NA
EPI_ISL_15165027	NA
EPI_ISL_15165028	NA
EPI_ISL_15165029	NA
EPI_ISL_15165030	NA
EPI_ISL_15165031	NA
EPI_ISL_15165032	NA
EPI_ISL_15165033	NA
EPI_ISL_15165034	NA
EPI_ISL_15165035	NA
EPI_ISL_15165036	NA
EPI_ISL_15184064	NA
EPI_ISL_15184065	NA
EPI_ISL_15184066	NA
EPI_ISL_15184067	NA
EPI_ISL_15184068	NA
EPI_ISL_15184069	NA
EPI_ISL_15184070	NA
EPI_ISL_15184071	NA
EPI_ISL_15184072	NA
EPI_ISL_15184073	NA
EPI_ISL_15184074	NA
EPI_ISL_15184075	NA
EPI_ISL_15184076	NA
EPI_ISL_15184077	NA
EPI_ISL_15184078	NA
EPI_ISL_15184079	NA
EPI_ISL_15184080	NA
EPI_ISL_15184081	NA
EPI_ISL_15184082	NA
EPI_ISL_15184083	NA
EPI_ISL_15184084	NA
EPI_ISL_15184085	NA
EPI_ISL_15184086	NA
EPI_ISL_15184087	NA
EPI_ISL_15184088	NA
EPI_ISL_15184089	NA
EPI_ISL_15184090	NA
EPI_ISL_15184091	NA
EPI_ISL_15184092	NA
EPI_ISL_15184093	NA
EPI_ISL_15184094	NA
EPI_ISL_15184095	NA
EPI_ISL_15184096	NA
EPI_ISL_15184097	NA
EPI_ISL_15184098	NA
EPI_ISL_15184099	NA
EPI_ISL_15184100	NA
EPI_ISL_15184101	NA
EPI_ISL_15184102	NA
EPI_ISL_15184103	NA
EPI_ISL_15184104	NA
EPI_ISL_15184105	NA
EPI_ISL_15184106	NA
EPI_ISL_15184107	NA
EPI_ISL_15184108	NA
EPI_ISL_15184109	NA
EPI_ISL_15184110	NA
EPI_ISL_15184111	NA
EPI_ISL_15184112	NA
EPI_ISL_15184113	NA
EPI_ISL_15184114	NA
EPI_ISL_15184115	NA
EPI_ISL_15184116	NA
EPI_ISL_15184117	NA
EPI_ISL_15184118	NA
EPI_ISL_15184119	NA
EPI_ISL_15184120	NA
EPI_ISL_15184121	NA
EPI_ISL_15184122	NA
EPI_ISL_15184123	NA
EPI_ISL_15184124	NA
EPI_ISL_15184125	NA
EPI_ISL_15184126	NA
EPI_ISL_15184127	NA
EPI_ISL_15184128	NA
EPI_ISL_15184129	NA
EPI_ISL_15184130	NA
EPI_ISL_15184131	NA
EPI_ISL_15184132	NA
EPI_ISL_15184133	NA
EPI_ISL_15184134	NA
EPI_ISL_15184135	NA
EPI_ISL_15184136	NA
EPI_ISL_15184137	NA
EPI_ISL_15184138	NA
EPI_ISL_15184139	NA
EPI_ISL_15184140	NA
EPI_ISL_15184141	NA
EPI_ISL_15184142	NA
EPI_ISL_15184143	NA
EPI_ISL_15184144	NA
EPI_ISL_15184145	NA
EPI_ISL_15184146	NA
EPI_ISL_15184147	NA
EPI_ISL_15184148	NA
EPI_ISL_15184149	NA
EPI_ISL_15184150	NA
EPI_ISL_15184151	NA
EPI_ISL_15184152	NA
EPI_ISL_15184153	NA
EPI_ISL_15184154	NA
EPI_ISL_15184155	NA
EPI_ISL_15184156	NA
EPI_ISL_15184157	NA
EPI_ISL_15184158	NA
EPI_ISL_15184159	NA
EPI_ISL_15184160	NA
EPI_ISL_15184161	NA
EPI_ISL_15184162	NA
EPI_ISL_15184163	NA
EPI_ISL_15184164	NA
EPI_ISL_15184165	NA
EPI_ISL_15184166	NA
EPI_ISL_15184167	NA
EPI_ISL_15184168	NA
EPI_ISL_15184169	NA
EPI_ISL_15184170	NA
EPI_ISL_15184171	NA
EPI_ISL_15184172	NA
EPI_ISL_15184173	NA
EPI_ISL_15184174	NA
EPI_ISL_15184175	NA
EPI_ISL_15184176	NA
EPI_ISL_15184177	NA
EPI_ISL_15184178	NA
EPI_ISL_15184179	NA
EPI_ISL_15184180	NA
EPI_ISL_15184181	NA
EPI_ISL_15184182	NA
EPI_ISL_15184183	NA
EPI_ISL_15184184	NA
EPI_ISL_15184185	NA
EPI_ISL_15184186	NA
EPI_ISL_15184187	NA
EPI_ISL_15184188	NA
EPI_ISL_15184189	NA
EPI_ISL_15184190	NA
EPI_ISL_15184191	NA
EPI_ISL_15184192	NA
EPI_ISL_15184193	NA
EPI_ISL_15184194	NA
EPI_ISL_15184195	NA
EPI_ISL_15184196	NA
EPI_ISL_15184197	NA
EPI_ISL_15184198	NA
EPI_ISL_15184199	NA
EPI_ISL_15184200	NA
EPI_ISL_15184201	NA
EPI_ISL_15184202	NA
EPI_ISL_15184203	NA
EPI_ISL_15184204	NA
EPI_ISL_15194992	NA
EPI_ISL_15194993	NA
EPI_ISL_15194994	NA
EPI_ISL_15196155	OP561885.1
EPI_ISL_15196156	OP561886.1
EPI_ISL_15196157	OP561887.1
EPI_ISL_15196158	OP561888.1
EPI_ISL_15196159	OP561889.1
EPI_ISL_15196160	OP561890.1
EPI_ISL_15196161	OP561891.1
EPI_ISL_15196162	OP561892.1
EPI_ISL_15196163	OP561893.1
EPI_ISL_15196164	OP561894.1
EPI_ISL_15196165	OP561895.1
EPI_ISL_15196166	OP561896.1
EPI_ISL_15196167	OP561897.1
EPI_ISL_15196168	OP561898.1
EPI_ISL_15196169	OP561899.1
EPI_ISL_15196170	OP561900.1
EPI_ISL_15196171	OP561901.1
EPI_ISL_15196172	OP561902.1
EPI_ISL_15196173	OP561903.1
EPI_ISL_15196174	OP561904.1
EPI_ISL_15196175	OP561905.1
EPI_ISL_15196176	OP561906.1
EPI_ISL_15196177	OP561907.1
EPI_ISL_15196178	OP561908.1
EPI_ISL_15196179	OP561909.1
EPI_ISL_15196180	OP561910.1
EPI_ISL_15196181	OP561911.1
EPI_ISL_15196182	OP561912.1
EPI_ISL_15196183	OP561913.1
EPI_ISL_15196184	OP561914.1
EPI_ISL_15196185	OP561915.1
EPI_ISL_15196186	OP561916.1
EPI_ISL_15196187	OP561917.1
EPI_ISL_15196188	OP561918.1
EPI_ISL_15196189	OP561919.1
EPI_ISL_15196190	OP561920.1
EPI_ISL_15196191	OP561921.1
EPI_ISL_15196192	OP561922.1
EPI_ISL_15196193	OP561923.1
EPI_ISL_15196194	OP561924.1
EPI_ISL_15196195	OP561925.1
EPI_ISL_15196196	OP561926.1
EPI_ISL_15196197	OP561927.1
EPI_ISL_15196198	OP561928.1
EPI_ISL_15196199	OP561929.1
EPI_ISL_15196200	OP561930.1
EPI_ISL_15196201	OP561931.1
EPI_ISL_15196202	OP561932.1
EPI_ISL_15196203	OP561933.1
EPI_ISL_15196204	OP561934.1
EPI_ISL_15196205	OP561935.1
EPI_ISL_15196206	OP561936.1
EPI_ISL_15196207	OP561937.1
EPI_ISL_15196208	OP561938.1
EPI_ISL_15196209	OP561939.1
EPI_ISL_15196210	OP561940.1
EPI_ISL_15196211	OP561941.1
EPI_ISL_15196212	OP561942.1
EPI_ISL_15196213	OP561943.1
EPI_ISL_15196214	OP561944.1
EPI_ISL_15196215	OP561945.1
EPI_ISL_15228468	NA
EPI_ISL_15228469	NA
EPI_ISL_15228470	NA
EPI_ISL_15228471	NA
EPI_ISL_15228472	NA
EPI_ISL_15228473	NA
EPI_ISL_15228474	NA
EPI_ISL_15228475	NA
EPI_ISL_15228476	NA
EPI_ISL_15228477	NA
EPI_ISL_15228478	NA
EPI_ISL_15228479	NA
EPI_ISL_15228480	NA
EPI_ISL_15228481	NA
EPI_ISL_15228482	NA
EPI_ISL_15228483	NA
EPI_ISL_15228484	NA
EPI_ISL_15228485	NA
EPI_ISL_15228486	NA
EPI_ISL_15228487	NA
EPI_ISL_15228488	NA
EPI_ISL_15228489	NA
EPI_ISL_15228490	NA
EPI_ISL_15228491	NA
EPI_ISL_15228492	NA
EPI_ISL_15228493	NA
EPI_ISL_15254091	NA
EPI_ISL_15254092	NA
EPI_ISL_15254093	NA
EPI_ISL_15254094	NA
EPI_ISL_15254095	NA
EPI_ISL_15254096	NA
EPI_ISL_15254097	NA
EPI_ISL_15254098	NA
EPI_ISL_15254099	NA
EPI_ISL_15254100	NA
EPI_ISL_15254101	NA
EPI_ISL_15254102	NA
EPI_ISL_15254103	NA
EPI_ISL_15254772	NA
EPI_ISL_15254773	NA
EPI_ISL_15254774	NA
EPI_ISL_15254775	NA
EPI_ISL_15254776	NA
EPI_ISL_15254777	NA
EPI_ISL_15254778	NA
EPI_ISL_15254779	NA
EPI_ISL_15254780	NA
EPI_ISL_15254781	NA
EPI_ISL_15254782	NA
EPI_ISL_15254783	NA
EPI_ISL_15254784	NA
EPI_ISL_15254785	NA
EPI_ISL_15254786	NA
EPI_ISL_15254787	NA
EPI_ISL_15254788	NA
EPI_ISL_15254789	NA
EPI_ISL_15254790	NA
EPI_ISL_15254791	NA
EPI_ISL_15254792	NA
EPI_ISL_15254793	NA
EPI_ISL_15254794	NA
EPI_ISL_15254795	NA
EPI_ISL_15254796	NA
EPI_ISL_15254797	NA
EPI_ISL_15254798	NA
EPI_ISL_15254799	NA
EPI_ISL_15254800	NA
EPI_ISL_15254801	NA
EPI_ISL_15254802	NA
EPI_ISL_15254803	NA
EPI_ISL_15254804	NA
EPI_ISL_15254805	NA
EPI_ISL_15254806	NA
EPI_ISL_15254807	NA
EPI_ISL_15254808	NA
EPI_ISL_15254809	NA
EPI_ISL_15254810	NA
EPI_ISL_15254811	NA
EPI_ISL_15254812	NA
EPI_ISL_15254813	NA
EPI_ISL_15254814	NA
EPI_ISL_15254815	NA
EPI_ISL_15254816	NA
EPI_ISL_15254817	NA
EPI_ISL_15254818	NA
EPI_ISL_15254819	NA
EPI_ISL_15254820	NA
EPI_ISL_15254821	NA
EPI_ISL_15254822	NA
EPI_ISL_15254823	NA
EPI_ISL_15254824	NA
EPI_ISL_15254825	NA
EPI_ISL_15254826	NA
EPI_ISL_15254827	NA
EPI_ISL_15254828	NA
EPI_ISL_15254829	NA
EPI_ISL_15254830	NA
EPI_ISL_15254831	NA
EPI_ISL_15254832	NA
EPI_ISL_15254833	NA
EPI_ISL_15254834	NA
EPI_ISL_15254835	NA
EPI_ISL_15254836	NA
EPI_ISL_15254837	NA
EPI_ISL_15254838	NA
EPI_ISL_15254839	NA
EPI_ISL_15254840	NA
EPI_ISL_15254841	NA
EPI_ISL_15254842	NA
EPI_ISL_15254843	NA
EPI_ISL_15254844	NA
EPI_ISL_15254845	NA
EPI_ISL_15254846	NA
EPI_ISL_15254847	NA
EPI_ISL_15254848	NA
EPI_ISL_15254849	NA
EPI_ISL_15254850	NA
EPI_ISL_15254851	NA
EPI_ISL_15254852	NA
EPI_ISL_15254853	NA
EPI_ISL_15254854	NA
EPI_ISL_15254855	NA
EPI_ISL_15254856	NA
EPI_ISL_15254857	NA
EPI_ISL_15254858	NA
EPI_ISL_15254859	NA
EPI_ISL_15254860	NA
EPI_ISL_15254861	NA
EPI_ISL_15254862	NA
EPI_ISL_15254863	NA
EPI_ISL_15254864	NA
EPI_ISL_15254865	NA
EPI_ISL_15254866	NA
EPI_ISL_15254867	NA
EPI_ISL_15254868	NA
EPI_ISL_15254869	NA
EPI_ISL_15254870	NA
EPI_ISL_15254871	NA
EPI_ISL_15254872	NA
EPI_ISL_15254873	NA
EPI_ISL_15254874	NA
EPI_ISL_15254875	NA
EPI_ISL_15254876	NA
EPI_ISL_15254877	NA
EPI_ISL_15254878	NA
EPI_ISL_15254879	NA
EPI_ISL_15254880	NA
EPI_ISL_15254881	NA
EPI_ISL_15254882	NA
EPI_ISL_15254883	NA
EPI_ISL_15254884	NA
EPI_ISL_15254885	NA
EPI_ISL_15254886	NA
EPI_ISL_15254887	NA
EPI_ISL_15254888	NA
EPI_ISL_15254889	NA
EPI_ISL_15254890	NA
EPI_ISL_15254891	NA
EPI_ISL_15254892	NA
EPI_ISL_15254893	NA
EPI_ISL_15254894	NA
EPI_ISL_15254895	NA
EPI_ISL_15254896	NA
EPI_ISL_15254897	NA
EPI_ISL_15254898	NA
EPI_ISL_15254899	NA
EPI_ISL_15254900	NA
EPI_ISL_15254901	NA
EPI_ISL_15254902	NA
EPI_ISL_15254903	NA
EPI_ISL_15254904	NA
EPI_ISL_15254905	NA
EPI_ISL_15254906	NA
EPI_ISL_15254907	NA
EPI_ISL_15254908	NA
EPI_ISL_15254909	NA
EPI_ISL_15254910	NA
EPI_ISL_15254911	NA
EPI_ISL_15254912	NA
EPI_ISL_15254913	NA
EPI_ISL_15254914	NA
EPI_ISL_15254915	NA
EPI_ISL_15254916	NA
EPI_ISL_15254917	NA
EPI_ISL_15254918	NA
EPI_ISL_15254919	NA
EPI_ISL_15254920	NA
EPI_ISL_15254921	NA
EPI_ISL_15254922	NA
EPI_ISL_15254923	NA
EPI_ISL_15254924	NA
EPI_ISL_15254925	NA
EPI_ISL_15254926	NA
EPI_ISL_15254927	NA
EPI_ISL_15254928	NA
EPI_ISL_15254929	NA
EPI_ISL_15254930	NA
EPI_ISL_15254931	NA
EPI_ISL_15254932	NA
EPI_ISL_15254933	NA
EPI_ISL_15254934	NA
EPI_ISL_15254935	NA
EPI_ISL_15254936	NA
EPI_ISL_15254937	NA
EPI_ISL_15254938	NA
EPI_ISL_15254939	NA
EPI_ISL_15254940	NA
EPI_ISL_15254941	NA
EPI_ISL_15254942	NA
EPI_ISL_15254943	NA
EPI_ISL_15254944	NA
EPI_ISL_15254945	NA
EPI_ISL_15254946	NA
EPI_ISL_15254947	NA
EPI_ISL_15254948	NA
EPI_ISL_15254949	NA
EPI_ISL_15254950	NA
EPI_ISL_15254951	NA
EPI_ISL_15254952	NA
EPI_ISL_15254953	NA
EPI_ISL_15254954	NA
EPI_ISL_15254955	NA
EPI_ISL_15254956	NA
EPI_ISL_15254957	NA
EPI_ISL_15254958	NA
EPI_ISL_15254959	NA
EPI_ISL_15254960	NA
EPI_ISL_15254961	NA
EPI_ISL_15254962	NA
EPI_ISL_15254963	NA
EPI_ISL_15254964	NA
EPI_ISL_15254965	NA
EPI_ISL_15254966	NA
EPI_ISL_15254967	NA
EPI_ISL_15254968	NA
EPI_ISL_15254969	NA
EPI_ISL_15254970	NA
EPI_ISL_15254971	NA
EPI_ISL_15254972	NA
EPI_ISL_15254973	NA
EPI_ISL_15254974	NA
EPI_ISL_15254975	NA
EPI_ISL_15254976	NA
EPI_ISL_15254977	NA
EPI_ISL_15254978	NA
EPI_ISL_15254979	NA
EPI_ISL_15254980	NA
EPI_ISL_15254981	NA
EPI_ISL_15254982	NA
EPI_ISL_15254983	NA
EPI_ISL_15254984	NA
EPI_ISL_15254985	NA
EPI_ISL_15254986	NA
EPI_ISL_15254987	NA
EPI_ISL_15254988	NA
EPI_ISL_15254989	NA
EPI_ISL_15254990	NA
EPI_ISL_15254991	NA
EPI_ISL_15254992	NA
EPI_ISL_15254993	NA
EPI_ISL_15254994	NA
EPI_ISL_15254995	NA
EPI_ISL_15254996	NA
EPI_ISL_15254997	NA
EPI_ISL_15254998	NA
EPI_ISL_15254999	NA
EPI_ISL_15255000	NA
EPI_ISL_15255001	NA
EPI_ISL_15255002	NA
EPI_ISL_15255003	NA
EPI_ISL_15255004	NA
EPI_ISL_15255005	NA
EPI_ISL_15255006	NA
EPI_ISL_15255007	NA
EPI_ISL_15255008	NA
EPI_ISL_15255010	NA
EPI_ISL_15255011	NA
EPI_ISL_15255012	NA
EPI_ISL_15255013	NA
EPI_ISL_15255014	NA
EPI_ISL_15255015	NA
EPI_ISL_15255016	NA
EPI_ISL_15255017	NA
EPI_ISL_15255018	NA
EPI_ISL_15255019	NA
EPI_ISL_15255020	NA
EPI_ISL_15255021	NA
EPI_ISL_15255022	NA
EPI_ISL_15255023	NA
EPI_ISL_15255024	NA
EPI_ISL_15255025	NA
EPI_ISL_15255026	NA
EPI_ISL_15255027	NA
EPI_ISL_15255028	NA
EPI_ISL_15255029	NA
EPI_ISL_15255030	NA
EPI_ISL_15255031	NA
EPI_ISL_15255032	NA
EPI_ISL_15255033	NA
EPI_ISL_15255034	NA
EPI_ISL_15255035	NA
EPI_ISL_15255036	NA
EPI_ISL_15255037	NA
EPI_ISL_15255038	NA
EPI_ISL_15255039	NA
EPI_ISL_15255040	NA
EPI_ISL_15255041	NA
EPI_ISL_15255042	NA
EPI_ISL_15255043	NA
EPI_ISL_15255044	NA
EPI_ISL_15255045	NA
EPI_ISL_15255046	NA
EPI_ISL_15255047	NA
EPI_ISL_15255048	NA
EPI_ISL_15255049	NA
EPI_ISL_15255050	NA
EPI_ISL_15255051	NA
EPI_ISL_15255052	NA
EPI_ISL_15255053	NA
EPI_ISL_15255054	NA
EPI_ISL_15255055	NA
EPI_ISL_15255056	NA
EPI_ISL_15255057	NA
EPI_ISL_15255058	NA
EPI_ISL_15255059	NA
EPI_ISL_15255060	NA
EPI_ISL_15255061	NA
EPI_ISL_15255062	NA
EPI_ISL_15255063	NA
EPI_ISL_15255064	NA
EPI_ISL_15255065	NA
EPI_ISL_15255066	NA
EPI_ISL_15255067	NA
EPI_ISL_15255068	NA
EPI_ISL_15255069	NA
EPI_ISL_15255070	NA
EPI_ISL_15255071	NA
EPI_ISL_15255072	NA
EPI_ISL_15255073	NA
EPI_ISL_15255074	NA
EPI_ISL_15255075	NA
EPI_ISL_15255076	NA
EPI_ISL_15255077	NA
EPI_ISL_15255078	NA
EPI_ISL_15255079	NA
EPI_ISL_15255080	NA
EPI_ISL_15255081	NA
EPI_ISL_15255082	NA
EPI_ISL_15255083	NA
EPI_ISL_15255084	NA
EPI_ISL_15255085	NA
EPI_ISL_15255086	NA
EPI_ISL_15255087	NA
EPI_ISL_15255088	NA
EPI_ISL_15255089	NA
EPI_ISL_15255090	NA
EPI_ISL_15255091	NA
EPI_ISL_15255092	NA
EPI_ISL_15255093	NA
EPI_ISL_15255094	NA
EPI_ISL_15255095	NA
EPI_ISL_15255096	NA
EPI_ISL_15255097	NA
EPI_ISL_15255098	NA
EPI_ISL_15255099	NA
EPI_ISL_15255100	NA
EPI_ISL_15255101	NA
EPI_ISL_15255102	NA
EPI_ISL_15255103	NA
EPI_ISL_15255104	NA
EPI_ISL_15255105	NA
EPI_ISL_15255106	NA
EPI_ISL_15255107	NA
EPI_ISL_15255108	NA
EPI_ISL_15255109	NA
EPI_ISL_15255110	NA
EPI_ISL_15255111	NA
EPI_ISL_15255112	NA
EPI_ISL_15255113	NA
EPI_ISL_15255114	NA
EPI_ISL_15255115	NA
EPI_ISL_15255116	NA
EPI_ISL_15255117	NA
EPI_ISL_15255118	NA
EPI_ISL_15255119	NA
EPI_ISL_15255120	NA
EPI_ISL_15255121	NA
EPI_ISL_15255122	NA
EPI_ISL_15255123	NA
EPI_ISL_15255124	NA
EPI_ISL_15255125	NA
EPI_ISL_15255126	NA
EPI_ISL_15255127	NA
EPI_ISL_15255128	NA
EPI_ISL_15255129	NA
EPI_ISL_15255130	NA
EPI_ISL_15255131	NA
EPI_ISL_15255132	NA
EPI_ISL_15255133	NA
EPI_ISL_15255134	NA
EPI_ISL_15255135	NA
EPI_ISL_15255136	NA
EPI_ISL_15255137	NA
EPI_ISL_15255138	NA
EPI_ISL_15255139	NA
EPI_ISL_15255140	NA
EPI_ISL_15255141	NA
EPI_ISL_15255142	NA
EPI_ISL_15255143	NA
EPI_ISL_15255144	NA
EPI_ISL_15255145	NA
EPI_ISL_15255146	NA
EPI_ISL_15255147	NA
EPI_ISL_15255148	NA
EPI_ISL_15255149	NA
EPI_ISL_15256481	NA
EPI_ISL_15256482	NA
EPI_ISL_15256483	NA
EPI_ISL_15256484	NA
EPI_ISL_15256485	NA
EPI_ISL_15256486	NA
EPI_ISL_15256487	NA
EPI_ISL_15256488	NA
EPI_ISL_15256489	NA
EPI_ISL_15256490	NA
EPI_ISL_15257793	NA
EPI_ISL_15257794	NA
EPI_ISL_15258208	NA
EPI_ISL_15258209	NA
EPI_ISL_15258210	NA
EPI_ISL_15258211	NA
EPI_ISL_15258212	NA
EPI_ISL_15258213	NA
EPI_ISL_15258214	NA
EPI_ISL_15258215	NA
EPI_ISL_15258216	NA
EPI_ISL_15258217	NA
EPI_ISL_15258218	NA
EPI_ISL_15258219	NA
EPI_ISL_15258220	NA
EPI_ISL_15258221	NA
EPI_ISL_15258222	NA
EPI_ISL_15258223	NA
EPI_ISL_15258224	NA
EPI_ISL_15258225	NA
EPI_ISL_15258226	NA
EPI_ISL_15258227	NA
EPI_ISL_15258228	NA
EPI_ISL_15258229	NA
EPI_ISL_15258230	NA
EPI_ISL_15258231	NA
EPI_ISL_15258232	NA
EPI_ISL_15258233	NA
EPI_ISL_15258234	NA
EPI_ISL_15258235	NA
EPI_ISL_15258236	NA
EPI_ISL_15258237	NA
EPI_ISL_15258238	NA
EPI_ISL_15258239	NA
EPI_ISL_15258240	NA
EPI_ISL_15258242	NA
EPI_ISL_15258243	NA
EPI_ISL_15258244	NA
EPI_ISL_15258245	NA
EPI_ISL_15258247	NA
EPI_ISL_15258248	NA
EPI_ISL_15258253	NA
EPI_ISL_15258254	NA
EPI_ISL_15258255	NA
EPI_ISL_15258257	NA
EPI_ISL_15258258	NA
EPI_ISL_15258260	NA
EPI_ISL_15258262	NA
EPI_ISL_15258265	NA
EPI_ISL_15258267	NA
EPI_ISL_15260043	NA
EPI_ISL_15260044	NA
EPI_ISL_15260045	NA
EPI_ISL_15260046	NA
EPI_ISL_15260047	NA
EPI_ISL_15260048	NA
EPI_ISL_15260049	NA
EPI_ISL_15260050	NA
EPI_ISL_15260051	NA
EPI_ISL_15260052	NA
EPI_ISL_15260053	NA
EPI_ISL_15260054	NA
EPI_ISL_15260055	NA
EPI_ISL_15260056	NA
EPI_ISL_16509637	NA
EPI_ISL_16509638	NA
EPI_ISL_16509639	NA
EPI_ISL_16509642	NA
EPI_ISL_16509571	NA
EPI_ISL_16509576	NA
EPI_ISL_16509583	NA
EPI_ISL_16509589	NA
EPI_ISL_16509590	NA
EPI_ISL_16509597	NA
EPI_ISL_16509598	NA
EPI_ISL_16509599	NA
EPI_ISL_16509601	NA
EPI_ISL_16509603	NA
EPI_ISL_16509604	NA
EPI_ISL_16509608	NA
EPI_ISL_16509610	NA
EPI_ISL_16509611	NA
EPI_ISL_16509612	NA
EPI_ISL_16509614	NA
EPI_ISL_16509616	NA
EPI_ISL_16509617	NA
EPI_ISL_16509618	NA
EPI_ISL_16509619	NA
EPI_ISL_16509620	NA
EPI_ISL_16509626	NA
EPI_ISL_16509629	NA
EPI_ISL_16509630	NA
EPI_ISL_16509631	NA
EPI_ISL_16509646	NA
EPI_ISL_16509647	NA
EPI_ISL_16509648	NA
EPI_ISL_16509649	NA
EPI_ISL_16509650	NA
EPI_ISL_16509652	NA
EPI_ISL_16509653	NA
EPI_ISL_16509654	NA
EPI_ISL_16509662	NA
EPI_ISL_16509663	NA
EPI_ISL_16509665	NA
EPI_ISL_16509666	NA
EPI_ISL_16509667	NA
EPI_ISL_16509669	NA
EPI_ISL_16509675	NA
EPI_ISL_16509683	NA
EPI_ISL_16509685	NA
EPI_ISL_16509688	NA
EPI_ISL_16509698	NA
EPI_ISL_16509702	NA
EPI_ISL_16509704	NA
EPI_ISL_16509705	NA
EPI_ISL_16509707	NA
EPI_ISL_16509708	NA
EPI_ISL_16509712	NA
EPI_ISL_16509723	NA
EPI_ISL_16509716	NA
EPI_ISL_16509719	NA
EPI_ISL_16509721	NA
EPI_ISL_16509725	NA
EPI_ISL_16509727	NA
EPI_ISL_16509738	NA
EPI_ISL_16509740	NA
EPI_ISL_16509761	NA
EPI_ISL_16509766	NA
EPI_ISL_16509768	NA
EPI_ISL_16509775	NA
EPI_ISL_16509781	NA
EPI_ISL_16509782	NA
EPI_ISL_16509784	NA
EPI_ISL_16684173	NA
EPI_ISL_16684324	NA
EPI_ISL_16684398	NA
EPI_ISL_16492989	NA
EPI_ISL_16493008	NA
EPI_ISL_16492972	NA
EPI_ISL_16493004	NA
EPI_ISL_16492984	NA
EPI_ISL_16492976	NA
EPI_ISL_16493020	NA
EPI_ISL_16493023	NA
EPI_ISL_16605025	NA
EPI_ISL_16605048	NA
EPI_ISL_16605035	NA
EPI_ISL_16605047	NA
EPI_ISL_16605043	NA
EPI_ISL_16605039	NA
EPI_ISL_16605044	NA
EPI_ISL_16605049	NA
EPI_ISL_16458945	NA
EPI_ISL_16493049	NA
EPI_ISL_16605104	NA
EPI_ISL_16458785	NA
EPI_ISL_16458934	NA
EPI_ISL_16458936	NA
EPI_ISL_16458938	NA
EPI_ISL_16458946	NA
EPI_ISL_16684256	NA
EPI_ISL_16684329	NA
EPI_ISL_16684230	NA
EPI_ISL_16684424	NA
EPI_ISL_16684443	NA
EPI_ISL_16493045	NA
EPI_ISL_16493041	NA
EPI_ISL_16493042	NA
EPI_ISL_16493046	NA
EPI_ISL_16492926	NA
EPI_ISL_16492935	NA
EPI_ISL_16492923	NA
EPI_ISL_16492964	NA
EPI_ISL_16492968	NA
EPI_ISL_16492963	NA
EPI_ISL_16492992	NA
EPI_ISL_16493013	NA
EPI_ISL_16605055	NA
EPI_ISL_16458793	NA
EPI_ISL_16458794	NA
EPI_ISL_16458796	NA
EPI_ISL_16458801	NA
EPI_ISL_16458813	NA
EPI_ISL_16458828	NA
EPI_ISL_16458869	NA
EPI_ISL_16458916	NA
EPI_ISL_16458887	NA
EPI_ISL_16458892	NA
EPI_ISL_16458908	NA
EPI_ISL_16458909	NA
EPI_ISL_16458910	NA
EPI_ISL_16458911	NA
EPI_ISL_16458913	NA
EPI_ISL_16458915	NA
EPI_ISL_16458920	NA
EPI_ISL_16458922	NA
EPI_ISL_16458925	NA
EPI_ISL_16458958	NA
EPI_ISL_16505361	NA
EPI_ISL_16505371	NA
EPI_ISL_16505377	NA
EPI_ISL_16505389	NA
EPI_ISL_16612300	NA
EPI_ISL_16516151	OQ253352.1
EPI_ISL_16516154	OQ253355.1
EPI_ISL_16516158	OQ253359.1
EPI_ISL_16516181	OQ253382.1
EPI_ISL_16516187	OQ253388.1
EPI_ISL_16516182	OQ253383.1
EPI_ISL_16516184	OQ253385.1
EPI_ISL_16516186	OQ253387.1
EPI_ISL_16516189	OQ253390.1
EPI_ISL_16684326	NA
EPI_ISL_16684319	NA
EPI_ISL_16684379	NA
EPI_ISL_16684305	NA
EPI_ISL_16684310	NA
EPI_ISL_16684332	NA
EPI_ISL_16684393	NA
EPI_ISL_16684383	NA
EPI_ISL_16684435	NA
EPI_ISL_16684442	NA
EPI_ISL_16493047	NA
EPI_ISL_16493040	NA
EPI_ISL_16605097	NA
EPI_ISL_16492960	NA
EPI_ISL_16492932	NA
EPI_ISL_16492918	NA
EPI_ISL_16492996	NA
EPI_ISL_16492980	NA
EPI_ISL_16605061	NA
EPI_ISL_16493002	NA
EPI_ISL_16493007	NA
EPI_ISL_16493024	NA
EPI_ISL_16493031	NA
EPI_ISL_16605023	NA
EPI_ISL_16605033	NA
EPI_ISL_16605066	NA
EPI_ISL_16605063	NA
EPI_ISL_16605056	NA
EPI_ISL_16605069	NA
EPI_ISL_16605058	NA
EPI_ISL_16605060	NA
EPI_ISL_16605078	NA
EPI_ISL_16605096	NA
EPI_ISL_16493050	NA
EPI_ISL_16458942	NA
EPI_ISL_16458944	NA
EPI_ISL_16458949	NA
EPI_ISL_16505295	NA
EPI_ISL_16505328	NA
EPI_ISL_16505329	NA
EPI_ISL_16505339	NA
EPI_ISL_16612291	NA
EPI_ISL_16516130	OQ253331.1
EPI_ISL_16516131	OQ253332.1
EPI_ISL_16516135	OQ253336.1
EPI_ISL_16516139	OQ253340.1
EPI_ISL_16516140	OQ253341.1
EPI_ISL_16516141	OQ253342.1
EPI_ISL_16516150	OQ253351.1
EPI_ISL_16516160	OQ253361.1
EPI_ISL_16516163	OQ253364.1
EPI_ISL_16516165	OQ253366.1
EPI_ISL_16516167	OQ253368.1
EPI_ISL_16516169	OQ253370.1
EPI_ISL_16516179	OQ253380.1
EPI_ISL_16516191	OQ253392.1
EPI_ISL_16516192	OQ253393.1
EPI_ISL_16516193	OQ253394.1
EPI_ISL_16516194	OQ253395.1
EPI_ISL_16516195	OQ253396.1
EPI_ISL_16516196	OQ253397.1
EPI_ISL_16516198	OQ253399.1
EPI_ISL_16516199	OQ253400.1
EPI_ISL_16684209	NA
EPI_ISL_16684322	NA
EPI_ISL_16684367	NA
EPI_ISL_16684191	NA
EPI_ISL_16684241	NA
EPI_ISL_16684395	NA
EPI_ISL_16684279	NA
EPI_ISL_16684264	NA
EPI_ISL_16684402	NA
EPI_ISL_16684317	NA
EPI_ISL_16684281	NA
EPI_ISL_16684156	NA
EPI_ISL_16684243	NA
EPI_ISL_16684248	NA
EPI_ISL_16684349	NA
EPI_ISL_16684270	NA
EPI_ISL_16684420	NA
EPI_ISL_16684242	NA
EPI_ISL_16684363	NA
EPI_ISL_16684406	NA
EPI_ISL_16684408	NA
EPI_ISL_16684414	NA
EPI_ISL_16684385	NA
EPI_ISL_16684261	NA
EPI_ISL_16684433	NA
EPI_ISL_16684444	NA
EPI_ISL_16605068	NA
EPI_ISL_16605019	NA
EPI_ISL_16605018	NA
EPI_ISL_16605071	NA
EPI_ISL_16605022	NA
EPI_ISL_16605052	NA
EPI_ISL_16605086	NA
EPI_ISL_16609085	NA
EPI_ISL_16612229	NA
EPI_ISL_16684142	NA
EPI_ISL_16684232	NA
EPI_ISL_16684214	NA
EPI_ISL_16684260	NA
EPI_ISL_16684369	NA
EPI_ISL_16684374	NA
EPI_ISL_16684183	NA
EPI_ISL_16684200	NA
EPI_ISL_16684170	NA
EPI_ISL_16684203	NA
EPI_ISL_16684167	NA
EPI_ISL_16684198	NA
EPI_ISL_16684190	NA
EPI_ISL_16684415	NA
EPI_ISL_16684396	NA
EPI_ISL_16684140	NA
EPI_ISL_16684141	NA
EPI_ISL_16684159	NA
EPI_ISL_16684157	NA
EPI_ISL_16684391	NA
EPI_ISL_16684160	NA
EPI_ISL_16684155	NA
EPI_ISL_16684390	NA
EPI_ISL_16684388	NA
EPI_ISL_16684154	NA
EPI_ISL_16684151	NA
EPI_ISL_16684152	NA
EPI_ISL_16684143	NA
EPI_ISL_16684387	NA
EPI_ISL_16684254	NA
EPI_ISL_16684370	NA
EPI_ISL_16684251	NA
EPI_ISL_16684282	NA
EPI_ISL_16684244	NA
EPI_ISL_16684365	NA
EPI_ISL_16684278	NA
EPI_ISL_16684311	NA
EPI_ISL_16684341	NA
EPI_ISL_16684316	NA
EPI_ISL_16684392	NA
EPI_ISL_16684267	NA
EPI_ISL_16684185	NA
EPI_ISL_16684171	NA
EPI_ISL_16684179	NA
EPI_ISL_16684178	NA
EPI_ISL_16684287	NA
EPI_ISL_16684196	NA
EPI_ISL_16684165	NA
EPI_ISL_16684328	NA
EPI_ISL_16684205	NA
EPI_ISL_16684195	NA
EPI_ISL_16684187	NA
EPI_ISL_16684206	NA
EPI_ISL_16684193	NA
EPI_ISL_16684189	NA
EPI_ISL_16684186	NA
EPI_ISL_16684376	NA
EPI_ISL_16684257	NA
EPI_ISL_16684375	NA
EPI_ISL_16684366	NA
EPI_ISL_16684275	NA
EPI_ISL_16684216	NA
EPI_ISL_16684334	NA
EPI_ISL_16684331	NA
EPI_ISL_16684236	NA
EPI_ISL_16684355	NA
EPI_ISL_16684234	NA
EPI_ISL_16684235	NA
EPI_ISL_16684350	NA
EPI_ISL_16684225	NA
EPI_ISL_16684347	NA
EPI_ISL_16684229	NA
EPI_ISL_16684227	NA
EPI_ISL_16684342	NA
EPI_ISL_16684222	NA
EPI_ISL_16684340	NA
EPI_ISL_16684312	NA
EPI_ISL_16684313	NA
EPI_ISL_16684306	NA
EPI_ISL_16684309	NA
EPI_ISL_16684302	NA
EPI_ISL_16684303	NA
EPI_ISL_16684288	NA
EPI_ISL_16684292	NA
EPI_ISL_16684296	NA
EPI_ISL_16684297	NA
EPI_ISL_16684245	NA
EPI_ISL_16684266	NA
EPI_ISL_16684399	NA
EPI_ISL_16684386	NA
EPI_ISL_16684413	NA
EPI_ISL_16684419	NA
EPI_ISL_16684451	NA
EPI_ISL_16684440	NA
EPI_ISL_16612259	NA
EPI_ISL_16458789	NA
EPI_ISL_16458809	NA
EPI_ISL_16458802	NA
EPI_ISL_16458872	NA
EPI_ISL_16458954	NA
EPI_ISL_16458953	NA
EPI_ISL_16458963	NA
EPI_ISL_16458930	NA
EPI_ISL_16458962	NA
EPI_ISL_16458912	NA
EPI_ISL_16458924	NA
EPI_ISL_16458897	NA
EPI_ISL_16458923	NA
EPI_ISL_16458947	NA
EPI_ISL_16458935	NA
EPI_ISL_16458831	NA
EPI_ISL_16458799	NA
EPI_ISL_16458788	NA
EPI_ISL_16492952	NA
EPI_ISL_16493003	NA
EPI_ISL_16492958	NA
EPI_ISL_16493000	NA
EPI_ISL_16492931	NA
EPI_ISL_16492990	NA
EPI_ISL_16492924	NA
EPI_ISL_16493043	NA
EPI_ISL_16492998	NA
EPI_ISL_16493038	NA
EPI_ISL_16493012	NA
EPI_ISL_16493016	NA
EPI_ISL_16492974	NA
EPI_ISL_16506247	NA
EPI_ISL_16506248	NA
EPI_ISL_16506250	NA
EPI_ISL_16505326	NA
EPI_ISL_16505298	NA
EPI_ISL_16505362	NA
EPI_ISL_16505360	NA
EPI_ISL_16505402	NA
EPI_ISL_16505401	NA
EPI_ISL_16505316	NA
EPI_ISL_16505404	NA
EPI_ISL_16505399	NA
EPI_ISL_16505336	NA
EPI_ISL_16505400	NA
EPI_ISL_16516168	OQ253369.1
EPI_ISL_16516190	OQ253391.1
EPI_ISL_16516180	OQ253381.1
EPI_ISL_16516155	OQ253356.1
EPI_ISL_16516175	OQ253376.1
EPI_ISL_16516120	OQ253321.1
EPI_ISL_16516144	OQ253345.1
EPI_ISL_16509632	NA
EPI_ISL_16509636	NA
EPI_ISL_16509644	NA
EPI_ISL_16509641	NA
EPI_ISL_16509656	NA
EPI_ISL_16509627	NA
EPI_ISL_16509655	NA
EPI_ISL_16509658	NA
EPI_ISL_16509664	NA
EPI_ISL_16509661	NA
EPI_ISL_16509720	NA
EPI_ISL_16509731	NA
EPI_ISL_16509732	NA
EPI_ISL_16509579	NA
EPI_ISL_16509734	NA
EPI_ISL_16509593	NA
EPI_ISL_16509565	NA
EPI_ISL_16509686	NA
EPI_ISL_16509570	NA
EPI_ISL_16509562	NA
EPI_ISL_16509742	NA
EPI_ISL_16509747	NA
EPI_ISL_16509624	NA
EPI_ISL_16509575	NA
EPI_ISL_16509609	NA
EPI_ISL_16509606	NA
EPI_ISL_16509769	NA
EPI_ISL_16509743	NA
EPI_ISL_16509585	NA
EPI_ISL_16509745	NA
EPI_ISL_16509713	NA
EPI_ISL_16509668	NA
EPI_ISL_16509676	NA
EPI_ISL_16509692	NA
EPI_ISL_16509678	NA
EPI_ISL_16509672	NA
EPI_ISL_16509640	NA
EPI_ISL_16509681	NA
EPI_ISL_16509679	NA
EPI_ISL_16509671	NA
EPI_ISL_16509670	NA
EPI_ISL_16509635	NA
EPI_ISL_16509586	NA
EPI_ISL_16509633	NA
EPI_ISL_16509594	NA
EPI_ISL_16509613	NA
EPI_ISL_16509607	NA
EPI_ISL_16509605	NA
EPI_ISL_16509591	NA
EPI_ISL_16509584	NA
EPI_ISL_16509581	NA
EPI_ISL_16509573	NA
EPI_ISL_16509569	NA
EPI_ISL_16509566	NA
EPI_ISL_16509673	NA
EPI_ISL_16509751	NA
EPI_ISL_16509757	NA
EPI_ISL_16509752	NA
EPI_ISL_16509755	NA
EPI_ISL_16509753	NA
EPI_ISL_16509758	NA
EPI_ISL_16509750	NA
EPI_ISL_16509756	NA
EPI_ISL_16509748	NA
EPI_ISL_16509749	NA
EPI_ISL_16509764	NA
EPI_ISL_16509763	NA
EPI_ISL_16509779	NA
EPI_ISL_16509722	NA
EPI_ISL_16509733	NA
EPI_ISL_16509730	NA
EPI_ISL_16509715	NA
EPI_ISL_16509735	NA
EPI_ISL_16509687	NA
EPI_ISL_16509696	NA
EPI_ISL_16509691	NA
EPI_ISL_16509690	NA
EPI_ISL_16509693	NA
EPI_ISL_16509694	NA
EPI_ISL_16509596	NA
EPI_ISL_16509577	NA
EPI_ISL_16509580	NA
EPI_ISL_16509574	NA
EPI_ISL_16509628	NA
EPI_ISL_16509634	NA
EPI_ISL_16509754	NA
EPI_ISL_16509762	NA
EPI_ISL_16509765	NA
EPI_ISL_16509643	NA
EPI_ISL_16509645	NA
EPI_ISL_16509760	NA
EPI_ISL_16509659	NA
EPI_ISL_16509780	NA
EPI_ISL_16509767	NA
EPI_ISL_16509759	NA
EPI_ISL_16509773	NA
EPI_ISL_16509657	NA
EPI_ISL_16509776	NA
EPI_ISL_16509770	NA
EPI_ISL_16509778	NA
EPI_ISL_16509651	NA
EPI_ISL_16509774	NA
EPI_ISL_16509771	NA
EPI_ISL_16509777	NA
EPI_ISL_16509787	NA
EPI_ISL_16509785	NA
EPI_ISL_16509714	NA
EPI_ISL_16509783	NA
EPI_ISL_16509710	NA
EPI_ISL_16509660	NA
EPI_ISL_16509706	NA
EPI_ISL_16509711	NA
EPI_ISL_16509724	NA
EPI_ISL_16509600	NA
EPI_ISL_16509709	NA
EPI_ISL_16509718	NA
EPI_ISL_16509717	NA
EPI_ISL_16509602	NA
EPI_ISL_16509736	NA
EPI_ISL_16509615	NA
EPI_ISL_16509729	NA
EPI_ISL_16509726	NA
EPI_ISL_16509728	NA
EPI_ISL_16509741	NA
EPI_ISL_16509623	NA
EPI_ISL_16509622	NA
EPI_ISL_16509625	NA
EPI_ISL_16509744	NA
EPI_ISL_16509746	NA
EPI_ISL_16509592	NA
EPI_ISL_16509684	NA
EPI_ISL_16509739	NA
EPI_ISL_16509737	NA
EPI_ISL_16509674	NA
EPI_ISL_16509677	NA
EPI_ISL_16509689	NA
EPI_ISL_16509564	NA
EPI_ISL_16509568	NA
EPI_ISL_16509578	NA
EPI_ISL_16509567	NA
EPI_ISL_16509699	NA
EPI_ISL_16509680	NA
EPI_ISL_16509563	NA
EPI_ISL_16509695	NA
EPI_ISL_16509682	NA
EPI_ISL_16509697	NA
EPI_ISL_16509572	NA
EPI_ISL_16509582	NA
EPI_ISL_16509587	NA
EPI_ISL_16509703	NA
EPI_ISL_16509700	NA
EPI_ISL_16509701	NA
EPI_ISL_16509772	NA
EPI_ISL_16509595	NA
EPI_ISL_16509786	NA
EPI_ISL_16509588	NA
EPI_ISL_16509621	NA
EPI_ISL_16492912	NA
EPI_ISL_16492956	NA
EPI_ISL_16684145	NA
EPI_ISL_16492930	NA
EPI_ISL_16684144	NA
EPI_ISL_16492910	NA
EPI_ISL_16492953	NA
EPI_ISL_16492913	NA
EPI_ISL_16492978	NA
EPI_ISL_16492933	NA
EPI_ISL_16492939	NA
EPI_ISL_16684197	NA
EPI_ISL_16492934	NA
EPI_ISL_16492938	NA
EPI_ISL_16492925	NA
EPI_ISL_16492921	NA
EPI_ISL_16492936	NA
EPI_ISL_16492986	NA
EPI_ISL_16492920	NA
EPI_ISL_16684192	NA
EPI_ISL_16492922	NA
EPI_ISL_16492929	NA
EPI_ISL_16684181	NA
EPI_ISL_16492991	NA
EPI_ISL_16684175	NA
EPI_ISL_16492995	NA
EPI_ISL_16684231	NA
EPI_ISL_16492999	NA
EPI_ISL_16492981	NA
EPI_ISL_16492983	NA
EPI_ISL_16684169	NA
EPI_ISL_16492973	NA
EPI_ISL_16684194	NA
EPI_ISL_16492961	NA
EPI_ISL_16492965	NA
EPI_ISL_16506245	NA
EPI_ISL_16506249	NA
EPI_ISL_16684204	NA
EPI_ISL_16684219	NA
EPI_ISL_16684273	NA
EPI_ISL_16684220	NA
EPI_ISL_16684210	NA
EPI_ISL_16684263	NA
EPI_ISL_16684218	NA
EPI_ISL_16492951	NA
EPI_ISL_16684211	NA
EPI_ISL_16684240	NA
EPI_ISL_16684237	NA
EPI_ISL_16684224	NA
EPI_ISL_16492959	NA
EPI_ISL_16492950	NA
EPI_ISL_16492944	NA
EPI_ISL_16492942	NA
EPI_ISL_16492945	NA
EPI_ISL_16492949	NA
EPI_ISL_16492947	NA
EPI_ISL_16684163	NA
EPI_ISL_16684158	NA
EPI_ISL_16684162	NA
EPI_ISL_16492909	NA
EPI_ISL_16684161	NA
EPI_ISL_16684147	NA
EPI_ISL_16684153	NA
EPI_ISL_16684148	NA
EPI_ISL_16492917	NA
EPI_ISL_16684149	NA
EPI_ISL_16684146	NA
EPI_ISL_16492915	NA
EPI_ISL_16492911	NA
EPI_ISL_16492916	NA
EPI_ISL_16492954	NA
EPI_ISL_16492919	NA
EPI_ISL_16492940	NA
EPI_ISL_16492941	NA
EPI_ISL_16492908	NA
EPI_ISL_16492955	NA
EPI_ISL_16492957	NA
EPI_ISL_16492943	NA
EPI_ISL_16492946	NA
EPI_ISL_16605102	NA
EPI_ISL_16492948	NA
EPI_ISL_16605103	NA
EPI_ISL_16605100	NA
EPI_ISL_16684150	NA
EPI_ISL_16492914	NA
EPI_ISL_16605016	NA
EPI_ISL_16605017	NA
EPI_ISL_16605021	NA
EPI_ISL_16605046	NA
EPI_ISL_16684250	NA
EPI_ISL_16605082	NA
EPI_ISL_16605032	NA
EPI_ISL_16605040	NA
EPI_ISL_16605045	NA
EPI_ISL_16605051	NA
EPI_ISL_16605053	NA
EPI_ISL_16605024	NA
EPI_ISL_16605059	NA
EPI_ISL_16605050	NA
EPI_ISL_16605057	NA
EPI_ISL_16605054	NA
EPI_ISL_16605026	NA
EPI_ISL_16605038	NA
EPI_ISL_16605037	NA
EPI_ISL_16605088	NA
EPI_ISL_16605030	NA
EPI_ISL_16605031	NA
EPI_ISL_16684252	NA
EPI_ISL_16684247	NA
EPI_ISL_16605067	NA
EPI_ISL_16684255	NA
EPI_ISL_16684274	NA
EPI_ISL_16605085	NA
EPI_ISL_16684262	NA
EPI_ISL_16684258	NA
EPI_ISL_16684271	NA
EPI_ISL_16605087	NA
EPI_ISL_16684253	NA
EPI_ISL_16684259	NA
EPI_ISL_16684284	NA
EPI_ISL_16684269	NA
EPI_ISL_16684276	NA
EPI_ISL_16684277	NA
EPI_ISL_16605080	NA
EPI_ISL_16684268	NA
EPI_ISL_16684265	NA
EPI_ISL_16605099	NA
EPI_ISL_16605083	NA
EPI_ISL_16605090	NA
EPI_ISL_16605073	NA
EPI_ISL_16684294	NA
EPI_ISL_16684290	NA
EPI_ISL_16684286	NA
EPI_ISL_16605094	NA
EPI_ISL_16605072	NA
EPI_ISL_16605079	NA
EPI_ISL_16605064	NA
EPI_ISL_16605075	NA
EPI_ISL_16605077	NA
EPI_ISL_16605076	NA
EPI_ISL_16605070	NA
EPI_ISL_16684318	NA
EPI_ISL_16609082	NA
EPI_ISL_16684301	NA
EPI_ISL_16684300	NA
EPI_ISL_16684371	NA
EPI_ISL_16684378	NA
EPI_ISL_16684373	NA
EPI_ISL_16684394	NA
EPI_ISL_16684382	NA
EPI_ISL_16684323	NA
EPI_ISL_16684389	NA
EPI_ISL_16684338	NA
EPI_ISL_16684358	NA
EPI_ISL_16684348	NA
EPI_ISL_16684356	NA
EPI_ISL_16684346	NA
EPI_ISL_16684343	NA
EPI_ISL_16684345	NA
EPI_ISL_16684426	NA
EPI_ISL_16684411	NA
EPI_ISL_16493053	NA
EPI_ISL_16493006	NA
EPI_ISL_16684416	NA
EPI_ISL_16684409	NA
EPI_ISL_16684405	NA
EPI_ISL_16684404	NA
EPI_ISL_16684437	NA
EPI_ISL_16684427	NA
EPI_ISL_16684429	NA
EPI_ISL_16684425	NA
EPI_ISL_16684423	NA
EPI_ISL_16493048	NA
EPI_ISL_16493036	NA
EPI_ISL_16493014	NA
EPI_ISL_16493028	NA
EPI_ISL_16493029	NA
EPI_ISL_16493019	NA
EPI_ISL_16493011	NA
EPI_ISL_16493015	NA
EPI_ISL_16684449	NA
EPI_ISL_16684445	NA
EPI_ISL_16684450	NA
EPI_ISL_16684452	NA
EPI_ISL_16684447	NA
EPI_ISL_16684441	NA
EPI_ISL_16684249	NA
EPI_ISL_16684246	NA
EPI_ISL_16684283	NA
EPI_ISL_16684280	NA
EPI_ISL_16684272	NA
EPI_ISL_16684299	NA
EPI_ISL_16684291	NA
EPI_ISL_16684289	NA
EPI_ISL_16612298	NA
EPI_ISL_16612299	NA
EPI_ISL_16612297	NA
EPI_ISL_16612273	NA
EPI_ISL_16612296	NA
EPI_ISL_16612269	NA
EPI_ISL_16612294	NA
EPI_ISL_16505330	NA
EPI_ISL_16612290	NA
EPI_ISL_16612292	NA
EPI_ISL_16612275	NA
EPI_ISL_16612280	NA
EPI_ISL_16612260	NA
EPI_ISL_16458931	NA
EPI_ISL_16612265	NA
EPI_ISL_16612239	NA
EPI_ISL_16612244	NA
EPI_ISL_16612257	NA
EPI_ISL_16612246	NA
EPI_ISL_16505386	NA
EPI_ISL_16612242	NA
EPI_ISL_16505408	NA
EPI_ISL_16505407	NA
EPI_ISL_16458919	NA
EPI_ISL_16505406	NA
EPI_ISL_16505405	NA
EPI_ISL_16505340	NA
EPI_ISL_16458959	NA
EPI_ISL_16505394	NA
EPI_ISL_16505322	NA
EPI_ISL_16458964	NA
EPI_ISL_16505344	NA
EPI_ISL_16505302	NA
EPI_ISL_16458952	NA
EPI_ISL_16505381	NA
EPI_ISL_16505367	NA
EPI_ISL_16458960	NA
EPI_ISL_16458926	NA
EPI_ISL_16458917	NA
EPI_ISL_16458918	NA
EPI_ISL_16458914	NA
EPI_ISL_16458883	NA
EPI_ISL_16458792	NA
EPI_ISL_16458927	NA
EPI_ISL_16458808	NA
EPI_ISL_16458821	NA
EPI_ISL_16458790	NA
EPI_ISL_16516162	OQ253363.1
EPI_ISL_16516164	OQ253365.1
EPI_ISL_16516178	OQ253379.1
EPI_ISL_16516202	OQ253403.1
EPI_ISL_16516142	OQ253343.1
EPI_ISL_16516146	OQ253347.1
EPI_ISL_16516147	OQ253348.1
EPI_ISL_16516143	OQ253344.1
EPI_ISL_16516148	OQ253349.1
EPI_ISL_16516136	OQ253337.1
EPI_ISL_16516122	OQ253323.1
EPI_ISL_16516156	OQ253357.1
EPI_ISL_16684364	NA
EPI_ISL_16458906	NA
EPI_ISL_16684359	NA
EPI_ISL_16458955	NA
EPI_ISL_16493030	NA
EPI_ISL_16684207	NA
EPI_ISL_16684336	NA
EPI_ISL_16684217	NA
EPI_ISL_16684215	NA
EPI_ISL_16684221	NA
EPI_ISL_16684337	NA
EPI_ISL_16684352	NA
EPI_ISL_16684212	NA
EPI_ISL_16684238	NA
EPI_ISL_16605101	NA
EPI_ISL_16684357	NA
EPI_ISL_16684239	NA
EPI_ISL_16609083	NA
EPI_ISL_16684353	NA
EPI_ISL_16684228	NA
EPI_ISL_16684226	NA
EPI_ISL_16684344	NA
EPI_ISL_16609081	NA
EPI_ISL_16684410	NA
EPI_ISL_16605098	NA
EPI_ISL_16684184	NA
EPI_ISL_16684180	NA
EPI_ISL_16684168	NA
EPI_ISL_16605091	NA
EPI_ISL_16684298	NA
EPI_ISL_16684293	NA
EPI_ISL_16684295	NA
EPI_ISL_16684285	NA
EPI_ISL_16516126	OQ253327.1
EPI_ISL_16516123	OQ253324.1
EPI_ISL_16516124	OQ253325.1
EPI_ISL_16516121	OQ253322.1
EPI_ISL_16492988	NA
EPI_ISL_16492987	NA
EPI_ISL_16458941	NA
EPI_ISL_16493010	NA
EPI_ISL_16492971	NA
EPI_ISL_16458855	NA
EPI_ISL_16684418	NA
EPI_ISL_16684407	NA
EPI_ISL_16684436	NA
EPI_ISL_16684400	NA
EPI_ISL_16684315	NA
EPI_ISL_16684403	NA
EPI_ISL_16684438	NA
EPI_ISL_16684432	NA
EPI_ISL_16684314	NA
EPI_ISL_16684430	NA
EPI_ISL_16684307	NA
EPI_ISL_16684431	NA
EPI_ISL_16684308	NA
EPI_ISL_16684421	NA
EPI_ISL_16684428	NA
EPI_ISL_16684304	NA
EPI_ISL_16684321	NA
EPI_ISL_16684422	NA
EPI_ISL_16684381	NA
EPI_ISL_16684380	NA
EPI_ISL_16684372	NA
EPI_ISL_16684377	NA
EPI_ISL_16684368	NA
EPI_ISL_16684397	NA
EPI_ISL_16684362	NA
EPI_ISL_16684384	NA
EPI_ISL_16684333	NA
EPI_ISL_16684448	NA
EPI_ISL_16684330	NA
EPI_ISL_16684327	NA
EPI_ISL_16684446	NA
EPI_ISL_16684325	NA
EPI_ISL_16684361	NA
EPI_ISL_16684233	NA
EPI_ISL_16684354	NA
EPI_ISL_16684351	NA
EPI_ISL_16493001	NA
EPI_ISL_16605042	NA
EPI_ISL_16516166	OQ253367.1
EPI_ISL_16516174	OQ253375.1
EPI_ISL_16516173	OQ253374.1
EPI_ISL_16506251	NA
EPI_ISL_16516172	OQ253373.1
EPI_ISL_16516176	OQ253377.1
EPI_ISL_16516171	OQ253372.1
EPI_ISL_16516177	OQ253378.1
EPI_ISL_16506246	NA
EPI_ISL_16516161	OQ253362.1
EPI_ISL_16516170	OQ253371.1
EPI_ISL_16516197	OQ253398.1
EPI_ISL_16493052	NA
EPI_ISL_16516132	OQ253333.1
EPI_ISL_16493051	NA
EPI_ISL_16516183	OQ253384.1
EPI_ISL_16516185	OQ253386.1
EPI_ISL_16516129	OQ253330.1
EPI_ISL_16516137	OQ253338.1
EPI_ISL_16505374	NA
EPI_ISL_16516138	OQ253339.1
EPI_ISL_16516153	OQ253354.1
EPI_ISL_16516188	OQ253389.1
EPI_ISL_16505373	NA
EPI_ISL_16516128	OQ253329.1
EPI_ISL_16516149	OQ253350.1
EPI_ISL_16516133	OQ253334.1
EPI_ISL_16493005	NA
EPI_ISL_16516127	OQ253328.1
EPI_ISL_16516152	OQ253353.1
EPI_ISL_16516125	OQ253326.1
EPI_ISL_16493026	NA
EPI_ISL_16516159	OQ253360.1
EPI_ISL_16516145	OQ253346.1
EPI_ISL_16493035	NA
EPI_ISL_16493009	NA
EPI_ISL_16493044	NA
EPI_ISL_16493034	NA
EPI_ISL_16458867	NA
EPI_ISL_16609084	NA
EPI_ISL_16493027	NA
EPI_ISL_16493039	NA
EPI_ISL_16493022	NA
EPI_ISL_16612295	NA
EPI_ISL_16458868	NA
EPI_ISL_16612293	NA
EPI_ISL_16493018	NA
EPI_ISL_16493033	NA
EPI_ISL_16493037	NA
EPI_ISL_16493025	NA
EPI_ISL_16492994	NA
EPI_ISL_16493017	NA
EPI_ISL_16492937	NA
EPI_ISL_16684213	NA
EPI_ISL_16684208	NA
EPI_ISL_16458899	NA
EPI_ISL_16684201	NA
EPI_ISL_16684202	NA
EPI_ISL_16458905	NA
EPI_ISL_16458937	NA
EPI_ISL_16605027	NA
EPI_ISL_16605041	NA
EPI_ISL_16516201	OQ253402.1
EPI_ISL_16516200	OQ253401.1
EPI_ISL_16458939	NA
EPI_ISL_16458929	NA
EPI_ISL_16458816	NA
EPI_ISL_16458933	NA
EPI_ISL_16492928	NA
EPI_ISL_16492927	NA
EPI_ISL_16505333	NA
EPI_ISL_16458932	NA
EPI_ISL_16605029	NA
EPI_ISL_16605028	NA
EPI_ISL_16505338	NA
EPI_ISL_16492997	NA
EPI_ISL_16605020	NA
EPI_ISL_16458928	NA
EPI_ISL_16458921	NA
EPI_ISL_16605081	NA
EPI_ISL_16605036	NA
EPI_ISL_16492993	NA
EPI_ISL_16605034	NA
EPI_ISL_16605084	NA
EPI_ISL_16458951	NA
EPI_ISL_16684174	NA
EPI_ISL_16458957	NA
EPI_ISL_16458950	NA
EPI_ISL_16605062	NA
EPI_ISL_16684188	NA
EPI_ISL_16684177	NA
EPI_ISL_16492982	NA
EPI_ISL_16684176	NA
EPI_ISL_16605065	NA
EPI_ISL_16684172	NA
EPI_ISL_16458943	NA
EPI_ISL_16605092	NA
EPI_ISL_16492975	NA
EPI_ISL_16458940	NA
EPI_ISL_16492985	NA
EPI_ISL_16492979	NA
EPI_ISL_16684164	NA
EPI_ISL_16492977	NA
EPI_ISL_16605095	NA
EPI_ISL_16605093	NA
EPI_ISL_16492970	NA
EPI_ISL_16458961	NA
EPI_ISL_16505403	NA
EPI_ISL_16684199	NA
EPI_ISL_16492962	NA
EPI_ISL_16684401	NA
EPI_ISL_16684417	NA
EPI_ISL_16458841	NA
EPI_ISL_16492966	NA
EPI_ISL_16492967	NA
EPI_ISL_16605074	NA
EPI_ISL_16684412	NA
EPI_ISL_16684434	NA
EPI_ISL_16684439	NA
EPI_ISL_16684335	NA
EPI_ISL_16684320	NA
EPI_ISL_16684339	NA
EPI_ISL_16684360	NA
EPI_ISL_16684223	NA
EPI_ISL_16458784	NA
EPI_ISL_16458786	NA
EPI_ISL_16458787	NA
EPI_ISL_16612256	NA
EPI_ISL_16505390	NA
EPI_ISL_16684182	NA
EPI_ISL_16516134	OQ253335.1
EPI_ISL_16505349	NA
EPI_ISL_16493032	NA
EPI_ISL_16493021	NA
EPI_ISL_16458956	NA
EPI_ISL_16605089	NA
EPI_ISL_16458948	NA
EPI_ISL_16492969	NA
EPI_ISL_16516157	OQ253358.1
EPI_ISL_16684166	NA
EPI_ISL_16803297	NA
EPI_ISL_16803325	NA
EPI_ISL_16803328	NA
EPI_ISL_16873093	NA
EPI_ISL_16873094	NA
EPI_ISL_16873097	NA
EPI_ISL_16803230	NA
EPI_ISL_16803234	NA
EPI_ISL_16803228	NA
EPI_ISL_16803229	NA
EPI_ISL_16803233	NA
EPI_ISL_16803235	NA
EPI_ISL_16803237	NA
EPI_ISL_16803241	NA
EPI_ISL_16803242	NA
EPI_ISL_16803244	NA
EPI_ISL_16803246	NA
EPI_ISL_16803253	NA
EPI_ISL_16803254	NA
EPI_ISL_16803256	NA
EPI_ISL_16803257	NA
EPI_ISL_16803258	NA
EPI_ISL_16803259	NA
EPI_ISL_16803260	NA
EPI_ISL_16803261	NA
EPI_ISL_16803271	NA
EPI_ISL_16803277	NA
EPI_ISL_16803280	NA
EPI_ISL_16803283	NA
EPI_ISL_16803285	NA
EPI_ISL_16803286	NA
EPI_ISL_16803287	NA
EPI_ISL_16803290	NA
EPI_ISL_16803291	NA
EPI_ISL_16803293	NA
EPI_ISL_16803303	NA
EPI_ISL_16803305	NA
EPI_ISL_16803309	NA
EPI_ISL_16803311	NA
EPI_ISL_16803314	NA
EPI_ISL_16803333	NA
EPI_ISL_16803335	NA
EPI_ISL_16803336	NA
EPI_ISL_16803337	NA
EPI_ISL_16803338	NA
EPI_ISL_16803342	NA
EPI_ISL_16803343	NA
EPI_ISL_16803345	NA
EPI_ISL_16803346	NA
EPI_ISL_16803347	NA
EPI_ISL_16803348	NA
EPI_ISL_16803349	NA
EPI_ISL_16869380	NA
EPI_ISL_16869382	NA
EPI_ISL_16869384	NA
EPI_ISL_16869407	NA
EPI_ISL_16869408	NA
EPI_ISL_16869410	NA
EPI_ISL_16869415	NA
EPI_ISL_16869417	NA
EPI_ISL_16869418	NA
EPI_ISL_16869419	NA
EPI_ISL_16869421	NA
EPI_ISL_16869423	NA
EPI_ISL_16869425	NA
EPI_ISL_16869434	NA
EPI_ISL_16869435	NA
EPI_ISL_16803360	NA
EPI_ISL_16803363	NA
EPI_ISL_16803365	NA
EPI_ISL_16803368	NA
EPI_ISL_16803375	NA
EPI_ISL_16803377	NA
EPI_ISL_16803381	NA
EPI_ISL_16803382	NA
EPI_ISL_16803384	NA
EPI_ISL_16803386	NA
EPI_ISL_16803397	NA
EPI_ISL_16803401	NA
EPI_ISL_16803404	NA
EPI_ISL_16803410	NA
EPI_ISL_16803405	NA
EPI_ISL_16803409	NA
EPI_ISL_16803411	NA
EPI_ISL_16803412	NA
EPI_ISL_16803413	NA
EPI_ISL_16803414	NA
EPI_ISL_16803416	NA
EPI_ISL_16803420	NA
EPI_ISL_16803422	NA
EPI_ISL_16803427	NA
EPI_ISL_16803489	NA
EPI_ISL_16803434	NA
EPI_ISL_16803450	NA
EPI_ISL_16803451	NA
EPI_ISL_16803454	NA
EPI_ISL_16803465	NA
EPI_ISL_16803466	NA
EPI_ISL_16803482	NA
EPI_ISL_16803486	NA
EPI_ISL_16803487	NA
EPI_ISL_16803488	NA
EPI_ISL_16803492	NA
EPI_ISL_16803500	NA
EPI_ISL_16803514	NA
EPI_ISL_16803526	NA
EPI_ISL_16803527	NA
EPI_ISL_16803529	NA
EPI_ISL_16803530	NA
EPI_ISL_16687079	NA
EPI_ISL_16687082	NA
EPI_ISL_16687093	NA
EPI_ISL_16687085	NA
EPI_ISL_16765045	NA
EPI_ISL_16765097	NA
EPI_ISL_16684670	NA
EPI_ISL_16765067	NA
EPI_ISL_16765078	NA
EPI_ISL_16765062	NA
EPI_ISL_16765090	NA
EPI_ISL_16872450	NA
EPI_ISL_16872453	NA
EPI_ISL_16872486	NA
EPI_ISL_16872488	NA
EPI_ISL_16872496	NA
EPI_ISL_16872501	NA
EPI_ISL_16872515	NA
EPI_ISL_16872517	NA
EPI_ISL_16876822	NA
EPI_ISL_16684487	NA
EPI_ISL_16684637	NA
EPI_ISL_16684609	NA
EPI_ISL_16684654	NA
EPI_ISL_16684600	NA
EPI_ISL_16684680	NA
EPI_ISL_16684564	NA
EPI_ISL_16684653	NA
EPI_ISL_16684610	NA
EPI_ISL_16684509	NA
EPI_ISL_16684474	NA
EPI_ISL_16684698	NA
EPI_ISL_16684563	NA
EPI_ISL_16684629	NA
EPI_ISL_16684479	NA
EPI_ISL_16684556	NA
EPI_ISL_16684658	NA
EPI_ISL_16684512	NA
EPI_ISL_16684595	NA
EPI_ISL_16684649	NA
EPI_ISL_16684692	NA
EPI_ISL_16684558	NA
EPI_ISL_16684662	NA
EPI_ISL_16684693	NA
EPI_ISL_16684543	NA
EPI_ISL_16684529	NA
EPI_ISL_16684673	NA
EPI_ISL_16684537	NA
EPI_ISL_16684694	NA
EPI_ISL_16684596	NA
EPI_ISL_16684682	NA
EPI_ISL_16684551	NA
EPI_ISL_16684548	NA
EPI_ISL_16684594	NA
EPI_ISL_16684665	NA
EPI_ISL_16684574	NA
EPI_ISL_16684484	NA
EPI_ISL_16684453	NA
EPI_ISL_16684494	NA
EPI_ISL_16684648	NA
EPI_ISL_16687081	NA
EPI_ISL_16687119	NA
EPI_ISL_16687070	NA
EPI_ISL_16687116	NA
EPI_ISL_16687129	NA
EPI_ISL_16765024	NA
EPI_ISL_16765039	NA
EPI_ISL_16765030	NA
EPI_ISL_16765088	NA
EPI_ISL_16687141	NA
EPI_ISL_16765101	NA
EPI_ISL_16876804	NA
EPI_ISL_16729910	OQ351806.1
EPI_ISL_16729918	OQ351814.1
EPI_ISL_16729923	OQ351819.1
EPI_ISL_16729931	OQ351827.1
EPI_ISL_16729932	OQ351828.1
EPI_ISL_16729933	OQ351829.1
EPI_ISL_16729945	OQ351840.1
EPI_ISL_16729960	OQ351855.1
EPI_ISL_16729966	OQ351861.1
EPI_ISL_16729967	OQ351862.1
EPI_ISL_16729969	OQ351864.1
EPI_ISL_16684616	NA
EPI_ISL_16684473	NA
EPI_ISL_16684460	NA
EPI_ISL_16684588	NA
EPI_ISL_16684688	NA
EPI_ISL_16684620	NA
EPI_ISL_16684699	NA
EPI_ISL_16684631	NA
EPI_ISL_16684534	NA
EPI_ISL_16684546	NA
EPI_ISL_16684521	NA
EPI_ISL_16684622	NA
EPI_ISL_16684619	NA
EPI_ISL_16684576	NA
EPI_ISL_16684663	NA
EPI_ISL_16684669	NA
EPI_ISL_16684584	NA
EPI_ISL_16684470	NA
EPI_ISL_16684482	NA
EPI_ISL_16684661	NA
EPI_ISL_16684608	NA
EPI_ISL_16684526	NA
EPI_ISL_16684522	NA
EPI_ISL_16684660	NA
EPI_ISL_16684478	NA
EPI_ISL_16684666	NA
EPI_ISL_16684472	NA
EPI_ISL_16684650	NA
EPI_ISL_16684541	NA
EPI_ISL_16684506	NA
EPI_ISL_16684514	NA
EPI_ISL_16684539	NA
EPI_ISL_16684519	NA
EPI_ISL_16684555	NA
EPI_ISL_16684561	NA
EPI_ISL_16684602	NA
EPI_ISL_16684603	NA
EPI_ISL_16684606	NA
EPI_ISL_16684627	NA
EPI_ISL_16684589	NA
EPI_ISL_16684641	NA
EPI_ISL_16684633	NA
EPI_ISL_16684455	NA
EPI_ISL_16684497	NA
EPI_ISL_16684559	NA
EPI_ISL_16684611	NA
EPI_ISL_16684504	NA
EPI_ISL_16684623	NA
EPI_ISL_16684458	NA
EPI_ISL_16684697	NA
EPI_ISL_16684466	NA
EPI_ISL_16684553	NA
EPI_ISL_16684477	NA
EPI_ISL_16687056	NA
EPI_ISL_16687133	NA
EPI_ISL_16687131	NA
EPI_ISL_16687097	NA
EPI_ISL_16687096	NA
EPI_ISL_16687125	NA
EPI_ISL_16687122	NA
EPI_ISL_16687117	NA
EPI_ISL_16687084	NA
EPI_ISL_16687107	NA
EPI_ISL_16687114	NA
EPI_ISL_16687099	NA
EPI_ISL_16687098	NA
EPI_ISL_16687086	NA
EPI_ISL_16687102	NA
EPI_ISL_16687062	NA
EPI_ISL_16687100	NA
EPI_ISL_16848994	NA
EPI_ISL_16726713	NA
EPI_ISL_16726708	NA
EPI_ISL_16726729	NA
EPI_ISL_16726707	NA
EPI_ISL_16729971	OQ351866.1
EPI_ISL_16729926	OQ351822.1
EPI_ISL_16729924	OQ351820.1
EPI_ISL_16729935	NA
EPI_ISL_16729937	OQ351832.1
EPI_ISL_16729939	OQ351834.1
EPI_ISL_16729901	OQ351797.1
EPI_ISL_16729928	OQ351824.1
EPI_ISL_16729929	OQ351825.1
EPI_ISL_16729895	OQ351791.1
EPI_ISL_16729925	OQ351821.1
EPI_ISL_16729908	OQ351804.1
EPI_ISL_16729903	OQ351799.1
EPI_ISL_16729919	OQ351815.1
EPI_ISL_16729898	OQ351794.1
EPI_ISL_16729921	OQ351817.1
EPI_ISL_16729948	OQ351843.1
EPI_ISL_16729911	OQ351807.1
EPI_ISL_16765095	NA
EPI_ISL_16765099	NA
EPI_ISL_16765074	NA
EPI_ISL_16765080	NA
EPI_ISL_16765073	NA
EPI_ISL_16765076	NA
EPI_ISL_16765070	NA
EPI_ISL_16765032	NA
EPI_ISL_16765081	NA
EPI_ISL_16765033	NA
EPI_ISL_16765031	NA
EPI_ISL_16765046	NA
EPI_ISL_16765029	NA
EPI_ISL_16765027	NA
EPI_ISL_16765026	NA
EPI_ISL_16765040	NA
EPI_ISL_16765069	NA
EPI_ISL_16765044	NA
EPI_ISL_16765083	NA
EPI_ISL_16765052	NA
EPI_ISL_16765068	NA
EPI_ISL_16765091	NA
EPI_ISL_16765023	NA
EPI_ISL_16765049	NA
EPI_ISL_16765022	NA
EPI_ISL_16765016	NA
EPI_ISL_16765060	NA
EPI_ISL_16765064	NA
EPI_ISL_16765072	NA
EPI_ISL_16765025	NA
EPI_ISL_16765082	NA
EPI_ISL_16765086	NA
EPI_ISL_16765018	NA
EPI_ISL_16765084	NA
EPI_ISL_16765037	NA
EPI_ISL_16803407	NA
EPI_ISL_16803353	NA
EPI_ISL_16803374	NA
EPI_ISL_16803429	NA
EPI_ISL_16803431	NA
EPI_ISL_16803436	NA
EPI_ISL_16803428	NA
EPI_ISL_16803322	NA
EPI_ISL_16803456	NA
EPI_ISL_16803326	NA
EPI_ISL_16803324	NA
EPI_ISL_16803323	NA
EPI_ISL_16803484	NA
EPI_ISL_16803406	NA
EPI_ISL_16803366	NA
EPI_ISL_16803493	NA
EPI_ISL_16803372	NA
EPI_ISL_16803472	NA
EPI_ISL_16803491	NA
EPI_ISL_16803479	NA
EPI_ISL_16803354	NA
EPI_ISL_16803476	NA
EPI_ISL_16803483	NA
EPI_ISL_16803362	NA
EPI_ISL_16803380	NA
EPI_ISL_16803453	NA
EPI_ISL_16803421	NA
EPI_ISL_16803452	NA
EPI_ISL_16803532	NA
EPI_ISL_16803417	NA
EPI_ISL_16803447	NA
EPI_ISL_16803449	NA
EPI_ISL_16803440	NA
EPI_ISL_16803524	NA
EPI_ISL_16803442	NA
EPI_ISL_16803485	NA
EPI_ISL_16803517	NA
EPI_ISL_16803438	NA
EPI_ISL_16803310	NA
EPI_ISL_16803232	NA
EPI_ISL_16803265	NA
EPI_ISL_16803251	NA
EPI_ISL_16803264	NA
EPI_ISL_16803255	NA
EPI_ISL_16803313	NA
EPI_ISL_16803307	NA
EPI_ISL_16803238	NA
EPI_ISL_16803312	NA
EPI_ISL_16803270	NA
EPI_ISL_16803236	NA
EPI_ISL_16803308	NA
EPI_ISL_16803231	NA
EPI_ISL_16803296	NA
EPI_ISL_16803250	NA
EPI_ISL_16803240	NA
EPI_ISL_16803294	NA
EPI_ISL_16803282	NA
EPI_ISL_16803252	NA
EPI_ISL_16803284	NA
EPI_ISL_16803289	NA
EPI_ISL_16803247	NA
EPI_ISL_16803249	NA
EPI_ISL_16803245	NA
EPI_ISL_16803243	NA
EPI_ISL_16803319	NA
EPI_ISL_16803315	NA
EPI_ISL_16803316	NA
EPI_ISL_16848942	NA
EPI_ISL_16848962	NA
EPI_ISL_16848968	NA
EPI_ISL_16876802	NA
EPI_ISL_16876814	NA
EPI_ISL_16876809	NA
EPI_ISL_16869422	NA
EPI_ISL_16869416	NA
EPI_ISL_16869376	NA
EPI_ISL_16869414	NA
EPI_ISL_16869398	NA
EPI_ISL_16869377	NA
EPI_ISL_16869412	NA
EPI_ISL_16869413	NA
EPI_ISL_16869393	NA
EPI_ISL_16869426	NA
EPI_ISL_16869428	NA
EPI_ISL_16869396	NA
EPI_ISL_16869394	NA
EPI_ISL_16872489	NA
EPI_ISL_16872520	NA
EPI_ISL_16872492	NA
EPI_ISL_16872503	NA
EPI_ISL_16872502	NA
EPI_ISL_16872499	NA
EPI_ISL_16872512	NA
EPI_ISL_16873101	NA
EPI_ISL_16873089	NA
EPI_ISL_16803455	NA
EPI_ISL_16803320	NA
EPI_ISL_16869431	NA
EPI_ISL_16803458	NA
EPI_ISL_16869433	NA
EPI_ISL_16869432	NA
EPI_ISL_16869430	NA
EPI_ISL_16869381	NA
EPI_ISL_16803518	NA
EPI_ISL_16803519	NA
EPI_ISL_16803516	NA
EPI_ISL_16803515	NA
EPI_ISL_16803475	NA
EPI_ISL_16803459	NA
EPI_ISL_16803281	NA
EPI_ISL_16803425	NA
EPI_ISL_16803423	NA
EPI_ISL_16803262	NA
EPI_ISL_16803464	NA
EPI_ISL_16803329	NA
EPI_ISL_16803508	NA
EPI_ISL_16873103	NA
EPI_ISL_16869375	NA
EPI_ISL_16869385	NA
EPI_ISL_16869374	NA
EPI_ISL_16869378	NA
EPI_ISL_16869389	NA
EPI_ISL_16869386	NA
EPI_ISL_16869395	NA
EPI_ISL_16869387	NA
EPI_ISL_16873098	NA
EPI_ISL_16869399	NA
EPI_ISL_16869392	NA
EPI_ISL_16869390	NA
EPI_ISL_16873100	NA
EPI_ISL_16873102	NA
EPI_ISL_16803460	NA
EPI_ISL_16803273	NA
EPI_ISL_16803523	NA
EPI_ISL_16803272	NA
EPI_ISL_16803266	NA
EPI_ISL_16803274	NA
EPI_ISL_16803278	NA
EPI_ISL_16803268	NA
EPI_ISL_16803269	NA
EPI_ISL_16803350	NA
EPI_ISL_16803341	NA
EPI_ISL_16803393	NA
EPI_ISL_16803391	NA
EPI_ISL_16803390	NA
EPI_ISL_16803395	NA
EPI_ISL_16803392	NA
EPI_ISL_16803394	NA
EPI_ISL_16803399	NA
EPI_ISL_16803398	NA
EPI_ISL_16803385	NA
EPI_ISL_16803396	NA
EPI_ISL_16803301	NA
EPI_ISL_16803388	NA
EPI_ISL_16803383	NA
EPI_ISL_16803387	NA
EPI_ISL_16803330	NA
EPI_ISL_16803470	NA
EPI_ISL_16803389	NA
EPI_ISL_16803302	NA
EPI_ISL_16803418	NA
EPI_ISL_16803332	NA
EPI_ISL_16803478	NA
EPI_ISL_16803321	NA
EPI_ISL_16803474	NA
EPI_ISL_16803468	NA
EPI_ISL_16803477	NA
EPI_ISL_16803461	NA
EPI_ISL_16803469	NA
EPI_ISL_16803376	NA
EPI_ISL_16803463	NA
EPI_ISL_16803494	NA
EPI_ISL_16803490	NA
EPI_ISL_16803379	NA
EPI_ISL_16803378	NA
EPI_ISL_16873092	NA
EPI_ISL_16873095	NA
EPI_ISL_16803497	NA
EPI_ISL_16873099	NA
EPI_ISL_16873091	NA
EPI_ISL_16803481	NA
EPI_ISL_16873090	NA
EPI_ISL_16873096	NA
EPI_ISL_16803433	NA
EPI_ISL_16803419	NA
EPI_ISL_16803430	NA
EPI_ISL_16803424	NA
EPI_ISL_16803441	NA
EPI_ISL_16803439	NA
EPI_ISL_16803512	NA
EPI_ISL_16869401	NA
EPI_ISL_16803437	NA
EPI_ISL_16869400	NA
EPI_ISL_16869403	NA
EPI_ISL_16869402	NA
EPI_ISL_16803502	NA
EPI_ISL_16803503	NA
EPI_ISL_16803501	NA
EPI_ISL_16869404	NA
EPI_ISL_16869405	NA
EPI_ISL_16869406	NA
EPI_ISL_16803402	NA
EPI_ISL_16803408	NA
EPI_ISL_16869388	NA
EPI_ISL_16869424	NA
EPI_ISL_16803528	NA
EPI_ISL_16869427	NA
EPI_ISL_16869391	NA
EPI_ISL_16869420	NA
EPI_ISL_16803400	NA
EPI_ISL_16803520	NA
EPI_ISL_16869379	NA
EPI_ISL_16869429	NA
EPI_ISL_16869383	NA
EPI_ISL_16869397	NA
EPI_ISL_16803263	NA
EPI_ISL_16803295	NA
EPI_ISL_16803267	NA
EPI_ISL_16803298	NA
EPI_ISL_16803292	NA
EPI_ISL_16803299	NA
EPI_ISL_16803358	NA
EPI_ISL_16803288	NA
EPI_ISL_16803357	NA
EPI_ISL_16803351	NA
EPI_ISL_16803355	NA
EPI_ISL_16803359	NA
EPI_ISL_16803356	NA
EPI_ISL_16803352	NA
EPI_ISL_16803373	NA
EPI_ISL_16803344	NA
EPI_ISL_16803370	NA
EPI_ISL_16803371	NA
EPI_ISL_16803339	NA
EPI_ISL_16803361	NA
EPI_ISL_16803239	NA
EPI_ISL_16803331	NA
EPI_ISL_16803248	NA
EPI_ISL_16803369	NA
EPI_ISL_16803367	NA
EPI_ISL_16803364	NA
EPI_ISL_16803306	NA
EPI_ISL_16803304	NA
EPI_ISL_16803327	NA
EPI_ISL_16803300	NA
EPI_ISL_16803334	NA
EPI_ISL_16803473	NA
EPI_ISL_16803415	NA
EPI_ISL_16803457	NA
EPI_ISL_16803426	NA
EPI_ISL_16803435	NA
EPI_ISL_16803432	NA
EPI_ISL_16803444	NA
EPI_ISL_16803446	NA
EPI_ISL_16803471	NA
EPI_ISL_16803448	NA
EPI_ISL_16803507	NA
EPI_ISL_16803510	NA
EPI_ISL_16803445	NA
EPI_ISL_16803504	NA
EPI_ISL_16803443	NA
EPI_ISL_16803513	NA
EPI_ISL_16803511	NA
EPI_ISL_16803506	NA
EPI_ISL_16803509	NA
EPI_ISL_16803505	NA
EPI_ISL_16803467	NA
EPI_ISL_16869409	NA
EPI_ISL_16803462	NA
EPI_ISL_16869411	NA
EPI_ISL_16803495	NA
EPI_ISL_16803496	NA
EPI_ISL_16803499	NA
EPI_ISL_16803525	NA
EPI_ISL_16803498	NA
EPI_ISL_16803531	NA
EPI_ISL_16803480	NA
EPI_ISL_16803521	NA
EPI_ISL_16803403	NA
EPI_ISL_16803522	NA
EPI_ISL_16803279	NA
EPI_ISL_16803276	NA
EPI_ISL_16803275	NA
EPI_ISL_16803340	NA
EPI_ISL_16803317	NA
EPI_ISL_16803318	NA
EPI_ISL_16765102	NA
EPI_ISL_16684702	NA
EPI_ISL_16684701	NA
EPI_ISL_16765103	NA
EPI_ISL_16765104	NA
EPI_ISL_16765105	NA
EPI_ISL_16876800	NA
EPI_ISL_16876807	NA
EPI_ISL_16876806	NA
EPI_ISL_16876812	NA
EPI_ISL_16876820	NA
EPI_ISL_16876819	NA
EPI_ISL_16876805	NA
EPI_ISL_16876808	NA
EPI_ISL_16876801	NA
EPI_ISL_16876818	NA
EPI_ISL_16876813	NA
EPI_ISL_16876815	NA
EPI_ISL_16876811	NA
EPI_ISL_16876823	NA
EPI_ISL_16876824	NA
EPI_ISL_16876825	NA
EPI_ISL_16876821	NA
EPI_ISL_16687058	NA
EPI_ISL_16687095	NA
EPI_ISL_16687094	NA
EPI_ISL_16687088	NA
EPI_ISL_16687087	NA
EPI_ISL_16687083	NA
EPI_ISL_16687080	NA
EPI_ISL_16687089	NA
EPI_ISL_16687075	NA
EPI_ISL_16687055	NA
EPI_ISL_16687064	NA
EPI_ISL_16687059	NA
EPI_ISL_16687077	NA
EPI_ISL_16687076	NA
EPI_ISL_16687074	NA
EPI_ISL_16687067	NA
EPI_ISL_16687072	NA
EPI_ISL_16687066	NA
EPI_ISL_16687060	NA
EPI_ISL_16687057	NA
EPI_ISL_16765021	NA
EPI_ISL_16765034	NA
EPI_ISL_16765043	NA
EPI_ISL_16765036	NA
EPI_ISL_16765020	NA
EPI_ISL_16765019	NA
EPI_ISL_16765038	NA
EPI_ISL_16687126	NA
EPI_ISL_16687121	NA
EPI_ISL_16687118	NA
EPI_ISL_16765057	NA
EPI_ISL_16687120	NA
EPI_ISL_16765053	NA
EPI_ISL_16687115	NA
EPI_ISL_16765047	NA
EPI_ISL_16765089	NA
EPI_ISL_16765087	NA
EPI_ISL_16765085	NA
EPI_ISL_16765055	NA
EPI_ISL_16687113	NA
EPI_ISL_16687144	NA
EPI_ISL_16765100	NA
EPI_ISL_16687139	NA
EPI_ISL_16687138	NA
EPI_ISL_16687136	NA
EPI_ISL_16687134	NA
EPI_ISL_16765093	NA
EPI_ISL_16687111	NA
EPI_ISL_16687110	NA
EPI_ISL_16687108	NA
EPI_ISL_16689887	NA
EPI_ISL_16687109	NA
EPI_ISL_16687104	NA
EPI_ISL_16687103	NA
EPI_ISL_16687101	NA
EPI_ISL_16684535	NA
EPI_ISL_16684520	NA
EPI_ISL_16684538	NA
EPI_ISL_16684614	NA
EPI_ISL_16684586	NA
EPI_ISL_16684585	NA
EPI_ISL_16684655	NA
EPI_ISL_16684647	NA
EPI_ISL_16684642	NA
EPI_ISL_16684644	NA
EPI_ISL_16684678	NA
EPI_ISL_16684674	NA
EPI_ISL_16684677	NA
EPI_ISL_16684667	NA
EPI_ISL_16684615	NA
EPI_ISL_16684664	NA
EPI_ISL_16684618	NA
EPI_ISL_16684617	NA
EPI_ISL_16684612	NA
EPI_ISL_16684601	NA
EPI_ISL_16684605	NA
EPI_ISL_16684604	NA
EPI_ISL_16684634	NA
EPI_ISL_16684690	NA
EPI_ISL_16684689	NA
EPI_ISL_16684687	NA
EPI_ISL_16684686	NA
EPI_ISL_16684685	NA
EPI_ISL_16684683	NA
EPI_ISL_16684681	NA
EPI_ISL_16689885	NA
EPI_ISL_16689886	NA
EPI_ISL_16689888	NA
EPI_ISL_16765502	NA
EPI_ISL_16684499	NA
EPI_ISL_16684492	NA
EPI_ISL_16684493	NA
EPI_ISL_16684485	NA
EPI_ISL_16684486	NA
EPI_ISL_16684483	NA
EPI_ISL_16684457	NA
EPI_ISL_16684456	NA
EPI_ISL_16684454	NA
EPI_ISL_16684480	NA
EPI_ISL_16684459	NA
EPI_ISL_16684463	NA
EPI_ISL_16684481	NA
EPI_ISL_16684475	NA
EPI_ISL_16684465	NA
EPI_ISL_16684462	NA
EPI_ISL_16872513	NA
EPI_ISL_16848963	NA
EPI_ISL_16872504	NA
EPI_ISL_16872506	NA
EPI_ISL_16872500	NA
EPI_ISL_16872505	NA
EPI_ISL_16872498	NA
EPI_ISL_16872485	NA
EPI_ISL_16872494	NA
EPI_ISL_16872490	NA
EPI_ISL_16872491	NA
EPI_ISL_16872468	NA
EPI_ISL_16872487	NA
EPI_ISL_16872483	NA
EPI_ISL_16848967	NA
EPI_ISL_16872473	NA
EPI_ISL_16872459	NA
EPI_ISL_16848989	NA
EPI_ISL_16848991	NA
EPI_ISL_16848988	NA
EPI_ISL_16848958	NA
EPI_ISL_16848936	NA
EPI_ISL_16726746	NA
EPI_ISL_16726682	NA
EPI_ISL_16726743	NA
EPI_ISL_16726737	NA
EPI_ISL_16726740	NA
EPI_ISL_16726735	NA
EPI_ISL_16726730	NA
EPI_ISL_16726732	NA
EPI_ISL_16726721	NA
EPI_ISL_16726720	NA
EPI_ISL_16726717	NA
EPI_ISL_16726686	NA
EPI_ISL_16726678	NA
EPI_ISL_16726677	NA
EPI_ISL_16726675	NA
EPI_ISL_16726674	NA
EPI_ISL_16729956	OQ351851.1
EPI_ISL_16729954	OQ351849.1
EPI_ISL_16729934	OQ351830.1
EPI_ISL_16729951	OQ351846.1
EPI_ISL_16729961	OQ351856.1
EPI_ISL_16729957	OQ351852.1
EPI_ISL_16729972	OQ351867.1
EPI_ISL_16729970	OQ351865.1
EPI_ISL_16729968	OQ351863.1
EPI_ISL_16729914	OQ351810.1
EPI_ISL_16729897	OQ351793.1
EPI_ISL_16729913	OQ351809.1
EPI_ISL_16729920	OQ351816.1
EPI_ISL_16729915	OQ351811.1
EPI_ISL_16729896	OQ351792.1
EPI_ISL_16729909	OQ351805.1
EPI_ISL_16872521	NA
EPI_ISL_16876803	NA
EPI_ISL_16876816	NA
EPI_ISL_16876817	NA
EPI_ISL_16765042	NA
EPI_ISL_16684577	NA
EPI_ISL_16848978	NA
EPI_ISL_16726689	NA
EPI_ISL_16765054	NA
EPI_ISL_16726685	NA
EPI_ISL_16765059	NA
EPI_ISL_16687128	NA
EPI_ISL_16687130	NA
EPI_ISL_16687127	NA
EPI_ISL_16872452	NA
EPI_ISL_16687123	NA
EPI_ISL_16765050	NA
EPI_ISL_16687124	NA
EPI_ISL_16687143	NA
EPI_ISL_16687112	NA
EPI_ISL_16765056	NA
EPI_ISL_16684498	NA
EPI_ISL_16687142	NA
EPI_ISL_16687106	NA
EPI_ISL_16687140	NA
EPI_ISL_16687105	NA
EPI_ISL_16684549	NA
EPI_ISL_16765063	NA
EPI_ISL_16765096	NA
EPI_ISL_16687091	NA
EPI_ISL_16684496	NA
EPI_ISL_16684703	NA
EPI_ISL_16684700	NA
EPI_ISL_16684583	NA
EPI_ISL_16687068	NA
EPI_ISL_16687063	NA
EPI_ISL_16684575	NA
EPI_ISL_16729936	OQ351831.1
EPI_ISL_16729940	OQ351835.1
EPI_ISL_16729944	OQ351839.1
EPI_ISL_16729942	OQ351837.1
EPI_ISL_16729938	OQ351833.1
EPI_ISL_16729941	OQ351836.1
EPI_ISL_16729943	OQ351838.1
EPI_ISL_16729927	OQ351823.1
EPI_ISL_16729930	OQ351826.1
EPI_ISL_16729965	OQ351860.1
EPI_ISL_16729958	OQ351853.1
EPI_ISL_16729959	OQ351854.1
EPI_ISL_16729962	OQ351857.1
EPI_ISL_16726698	NA
EPI_ISL_16729946	OQ351841.1
EPI_ISL_16729953	OQ351848.1
EPI_ISL_16729955	OQ351850.1
EPI_ISL_16729963	OQ351858.1
EPI_ISL_16729964	OQ351859.1
EPI_ISL_16684550	NA
EPI_ISL_16729949	OQ351844.1
EPI_ISL_16849001	NA
EPI_ISL_16849002	NA
EPI_ISL_16849000	NA
EPI_ISL_16849008	NA
EPI_ISL_16849003	NA
EPI_ISL_16849005	NA
EPI_ISL_16849006	NA
EPI_ISL_16729952	OQ351847.1
EPI_ISL_16729950	OQ351845.1
EPI_ISL_16684638	NA
EPI_ISL_16848970	NA
EPI_ISL_16765505	NA
EPI_ISL_16765504	NA
EPI_ISL_16765503	NA
EPI_ISL_16729892	OQ351788.1
EPI_ISL_16848999	NA
EPI_ISL_16729893	OQ351789.1
EPI_ISL_16872516	NA
EPI_ISL_16729894	OQ351790.1
EPI_ISL_16729899	OQ351795.1
EPI_ISL_16848990	NA
EPI_ISL_16765035	NA
EPI_ISL_16872507	NA
EPI_ISL_16765028	NA
EPI_ISL_16848972	NA
EPI_ISL_16872514	NA
EPI_ISL_16765041	NA
EPI_ISL_16872508	NA
EPI_ISL_16872518	NA
EPI_ISL_16848941	NA
EPI_ISL_16765066	NA
EPI_ISL_16765017	NA
EPI_ISL_16872519	NA
EPI_ISL_16765051	NA
EPI_ISL_16765079	NA
EPI_ISL_16765015	NA
EPI_ISL_16765071	NA
EPI_ISL_16765077	NA
EPI_ISL_16729904	OQ351800.1
EPI_ISL_16765075	NA
EPI_ISL_16876810	NA
EPI_ISL_16765065	NA
EPI_ISL_16765048	NA
EPI_ISL_16765061	NA
EPI_ISL_16872477	NA
EPI_ISL_16729900	OQ351796.1
EPI_ISL_16765098	NA
EPI_ISL_16872493	NA
EPI_ISL_16765092	NA
EPI_ISL_16729917	OQ351813.1
EPI_ISL_16765094	NA
EPI_ISL_16729902	OQ351798.1
EPI_ISL_16729905	OQ351801.1
EPI_ISL_16729912	OQ351808.1
EPI_ISL_16729907	OQ351803.1
EPI_ISL_16684652	NA
EPI_ISL_16687054	NA
EPI_ISL_16687078	NA
EPI_ISL_16687065	NA
EPI_ISL_16687090	NA
EPI_ISL_16687073	NA
EPI_ISL_16684656	NA
EPI_ISL_16687069	NA
EPI_ISL_16687092	NA
EPI_ISL_16684528	NA
EPI_ISL_16687061	NA
EPI_ISL_16684530	NA
EPI_ISL_16687071	NA
EPI_ISL_16684532	NA
EPI_ISL_16684531	NA
EPI_ISL_16684523	NA
EPI_ISL_16684533	NA
EPI_ISL_16684651	NA
EPI_ISL_16684527	NA
EPI_ISL_16684640	NA
EPI_ISL_16684542	NA
EPI_ISL_16684646	NA
EPI_ISL_16684524	NA
EPI_ISL_16684643	NA
EPI_ISL_16684557	NA
EPI_ISL_16684517	NA
EPI_ISL_16684676	NA
EPI_ISL_16684547	NA
EPI_ISL_16684672	NA
EPI_ISL_16684671	NA
EPI_ISL_16684599	NA
EPI_ISL_16684668	NA
EPI_ISL_16684632	NA
EPI_ISL_16684544	NA
EPI_ISL_16684490	NA
EPI_ISL_16684607	NA
EPI_ISL_16684515	NA
EPI_ISL_16684613	NA
EPI_ISL_16684630	NA
EPI_ISL_16684518	NA
EPI_ISL_16684516	NA
EPI_ISL_16684507	NA
EPI_ISL_16684624	NA
EPI_ISL_16684510	NA
EPI_ISL_16684628	NA
EPI_ISL_16684635	NA
EPI_ISL_16684505	NA
EPI_ISL_16684626	NA
EPI_ISL_16684502	NA
EPI_ISL_16684500	NA
EPI_ISL_16684491	NA
EPI_ISL_16684488	NA
EPI_ISL_16684495	NA
EPI_ISL_16684696	NA
EPI_ISL_16684598	NA
EPI_ISL_16684579	NA
EPI_ISL_16684580	NA
EPI_ISL_16684581	NA
EPI_ISL_16684592	NA
EPI_ISL_16684695	NA
EPI_ISL_16684566	NA
EPI_ISL_16684572	NA
EPI_ISL_16684570	NA
EPI_ISL_16684569	NA
EPI_ISL_16684567	NA
EPI_ISL_16684562	NA
EPI_ISL_16684684	NA
EPI_ISL_16684591	NA
EPI_ISL_16684597	NA
EPI_ISL_16684476	NA
EPI_ISL_16684593	NA
EPI_ISL_16684582	NA
EPI_ISL_16684467	NA
EPI_ISL_16684590	NA
EPI_ISL_16687132	NA
EPI_ISL_16687137	NA
EPI_ISL_16684645	NA
EPI_ISL_16684536	NA
EPI_ISL_16729947	OQ351842.1
EPI_ISL_16849007	NA
EPI_ISL_16849004	NA
EPI_ISL_16684513	NA
EPI_ISL_16684679	NA
EPI_ISL_16684540	NA
EPI_ISL_16684657	NA
EPI_ISL_16684659	NA
EPI_ISL_16684552	NA
EPI_ISL_16684525	NA
EPI_ISL_16684545	NA
EPI_ISL_16684554	NA
EPI_ISL_16684675	NA
EPI_ISL_16684639	NA
EPI_ISL_16684636	NA
EPI_ISL_16684625	NA
EPI_ISL_16684621	NA
EPI_ISL_16684511	NA
EPI_ISL_16684508	NA
EPI_ISL_16848998	NA
EPI_ISL_16684568	NA
EPI_ISL_16684503	NA
EPI_ISL_16684501	NA
EPI_ISL_16684691	NA
EPI_ISL_16684489	NA
EPI_ISL_16684578	NA
EPI_ISL_16848935	NA
EPI_ISL_16684573	NA
EPI_ISL_16872510	NA
EPI_ISL_16684471	NA
EPI_ISL_16687135	NA
EPI_ISL_16684587	NA
EPI_ISL_16684571	NA
EPI_ISL_16684560	NA
EPI_ISL_16684565	NA
EPI_ISL_16684461	NA
EPI_ISL_16765058	NA
EPI_ISL_16729906	OQ351802.1
EPI_ISL_16684469	NA
EPI_ISL_16684468	NA
EPI_ISL_16684464	NA
EPI_ISL_16726727	NA
EPI_ISL_16729922	OQ351818.1
EPI_ISL_16726755	NA
EPI_ISL_16729916	OQ351812.1
EPI_ISL_16921807	NA
EPI_ISL_16921798	NA
EPI_ISL_16921792	NA
EPI_ISL_16921847	NA
EPI_ISL_16921849	NA
EPI_ISL_16921782	NA
EPI_ISL_16921860	NA
EPI_ISL_16921837	NA
EPI_ISL_16921852	NA
EPI_ISL_16921822	NA
EPI_ISL_16921820	NA
EPI_ISL_16921844	NA
EPI_ISL_16921827	NA
EPI_ISL_16921825	NA
EPI_ISL_16921818	NA
EPI_ISL_16921854	NA
EPI_ISL_16921845	NA
EPI_ISL_16921812	NA
EPI_ISL_16921829	NA
EPI_ISL_16921842	NA
EPI_ISL_16921851	NA
EPI_ISL_16946634	NA
EPI_ISL_16925868	OQ440012.1
EPI_ISL_16959112	NA
EPI_ISL_16958969	NA
EPI_ISL_16959065	NA
EPI_ISL_16959077	NA
EPI_ISL_16959089	NA
EPI_ISL_16959062	NA
EPI_ISL_16959115	NA
EPI_ISL_16959070	NA
EPI_ISL_16958931	NA
EPI_ISL_16959050	NA
EPI_ISL_16959141	NA
EPI_ISL_16958958	NA
EPI_ISL_16958927	NA
EPI_ISL_16959053	NA
EPI_ISL_16959088	NA
EPI_ISL_16959106	NA
EPI_ISL_16958956	NA
EPI_ISL_16959038	NA
EPI_ISL_16946733	NA
EPI_ISL_16946618	NA
EPI_ISL_16946613	NA
EPI_ISL_16946637	NA
EPI_ISL_16946666	NA
EPI_ISL_16876838	NA
EPI_ISL_16876888	NA
EPI_ISL_16959109	NA
EPI_ISL_16958901	NA
EPI_ISL_16958724	NA
EPI_ISL_16958719	NA
EPI_ISL_16958856	NA
EPI_ISL_16958847	NA
EPI_ISL_16958631	NA
EPI_ISL_16958858	NA
EPI_ISL_16958734	NA
EPI_ISL_16958652	NA
EPI_ISL_16958908	NA
EPI_ISL_16958589	NA
EPI_ISL_16958691	NA
EPI_ISL_16958802	NA
EPI_ISL_16958830	NA
EPI_ISL_16958761	NA
EPI_ISL_16959025	NA
EPI_ISL_16958804	NA
EPI_ISL_16959126	NA
EPI_ISL_16958780	NA
EPI_ISL_16958777	NA
EPI_ISL_16959111	NA
EPI_ISL_16958790	NA
EPI_ISL_16958809	NA
EPI_ISL_16958991	NA
EPI_ISL_16959068	NA
EPI_ISL_16959033	NA
EPI_ISL_16958998	NA
EPI_ISL_16959114	NA
EPI_ISL_16959063	NA
EPI_ISL_16959022	NA
EPI_ISL_16959076	NA
EPI_ISL_16959034	NA
EPI_ISL_16959027	NA
EPI_ISL_16958997	NA
EPI_ISL_16958941	NA
EPI_ISL_16959101	NA
EPI_ISL_16959116	NA
EPI_ISL_16959040	NA
EPI_ISL_16958929	NA
EPI_ISL_16959095	NA
EPI_ISL_16959057	NA
EPI_ISL_16959117	NA
EPI_ISL_16959078	NA
EPI_ISL_16946662	NA
EPI_ISL_16946687	NA
EPI_ISL_16946686	NA
EPI_ISL_16918358	NA
EPI_ISL_16876847	NA
EPI_ISL_16876878	NA
EPI_ISL_16918360	NA
EPI_ISL_16918345	NA
EPI_ISL_16918351	NA
EPI_ISL_16918331	NA
EPI_ISL_16925875	OQ440019.1
EPI_ISL_16925883	OQ440027.1
EPI_ISL_16925885	OQ440029.1
EPI_ISL_16925890	OQ440034.1
EPI_ISL_16925898	OQ440042.1
EPI_ISL_16925899	OQ440043.1
EPI_ISL_16925910	OQ440054.1
EPI_ISL_16925941	OQ440083.1
EPI_ISL_16925912	OQ440056.1
EPI_ISL_16925948	OQ440090.1
EPI_ISL_16925950	OQ440092.1
EPI_ISL_16958710	NA
EPI_ISL_16958586	NA
EPI_ISL_16958604	NA
EPI_ISL_16958689	NA
EPI_ISL_16958906	NA
EPI_ISL_16958849	NA
EPI_ISL_16958715	NA
EPI_ISL_16876831	NA
EPI_ISL_16876830	NA
EPI_ISL_16876848	NA
EPI_ISL_16876845	NA
EPI_ISL_16876853	NA
EPI_ISL_16876855	NA
EPI_ISL_16876887	NA
EPI_ISL_16876867	NA
EPI_ISL_16876849	NA
EPI_ISL_16876896	NA
EPI_ISL_16876898	NA
EPI_ISL_16876902	NA
EPI_ISL_16876903	NA
EPI_ISL_16876839	NA
EPI_ISL_16876865	NA
EPI_ISL_16876863	NA
EPI_ISL_16876868	NA
EPI_ISL_16876869	NA
EPI_ISL_16876900	NA
EPI_ISL_16876835	NA
EPI_ISL_16876836	NA
EPI_ISL_16876877	NA
EPI_ISL_16876906	NA
EPI_ISL_16876875	NA
EPI_ISL_16876879	NA
EPI_ISL_16876842	NA
EPI_ISL_16876882	NA
EPI_ISL_16918313	NA
EPI_ISL_16918304	NA
EPI_ISL_16918286	NA
EPI_ISL_16918374	NA
EPI_ISL_16918317	NA
EPI_ISL_16918299	NA
EPI_ISL_16918292	NA
EPI_ISL_16918312	NA
EPI_ISL_16918303	NA
EPI_ISL_16918371	NA
EPI_ISL_16918369	NA
EPI_ISL_16918366	NA
EPI_ISL_16918357	NA
EPI_ISL_16918354	NA
EPI_ISL_16918348	NA
EPI_ISL_16918336	NA
EPI_ISL_16918335	NA
EPI_ISL_16918342	NA
EPI_ISL_16918318	NA
EPI_ISL_16918325	NA
EPI_ISL_16918328	NA
EPI_ISL_16918373	NA
EPI_ISL_16918361	NA
EPI_ISL_16918349	NA
EPI_ISL_16918320	NA
EPI_ISL_16918295	NA
EPI_ISL_16918297	NA
EPI_ISL_16918306	NA
EPI_ISL_16921826	NA
EPI_ISL_16921817	NA
EPI_ISL_16921783	NA
EPI_ISL_16921810	NA
EPI_ISL_16921780	NA
EPI_ISL_16921855	NA
EPI_ISL_16921824	NA
EPI_ISL_16921781	NA
EPI_ISL_16921791	NA
EPI_ISL_16921797	NA
EPI_ISL_16921795	NA
EPI_ISL_16921802	NA
EPI_ISL_16921813	NA
EPI_ISL_16921805	NA
EPI_ISL_16921777	NA
EPI_ISL_16921859	NA
EPI_ISL_16921785	NA
EPI_ISL_16925869	OQ440013.1
EPI_ISL_16925914	OQ440058.1
EPI_ISL_16925901	OQ440045.1
EPI_ISL_16925870	OQ440014.1
EPI_ISL_16925954	OQ440096.1
EPI_ISL_16925919	OQ440063.1
EPI_ISL_16925877	OQ440021.1
EPI_ISL_16925920	OQ440064.1
EPI_ISL_16925918	OQ440062.1
EPI_ISL_16925942	OQ440084.1
EPI_ISL_16925897	OQ440041.1
EPI_ISL_16925940	NA
EPI_ISL_16925891	OQ440035.1
EPI_ISL_16925925	OQ440069.1
EPI_ISL_16925880	OQ440024.1
EPI_ISL_16925926	OQ440070.1
EPI_ISL_16925943	OQ440085.1
EPI_ISL_16946678	NA
EPI_ISL_16946655	NA
EPI_ISL_16946619	NA
EPI_ISL_16946621	NA
EPI_ISL_16946625	NA
EPI_ISL_16946617	NA
EPI_ISL_16946647	NA
EPI_ISL_16946642	NA
EPI_ISL_16946649	NA
EPI_ISL_16946645	NA
EPI_ISL_16946654	NA
EPI_ISL_16946657	NA
EPI_ISL_16946656	NA
EPI_ISL_16946659	NA
EPI_ISL_16946660	NA
EPI_ISL_16946669	NA
EPI_ISL_16946699	NA
EPI_ISL_16946690	NA
EPI_ISL_16946653	NA
EPI_ISL_16946611	NA
EPI_ISL_16946638	NA
EPI_ISL_16946643	NA
EPI_ISL_16946630	NA
EPI_ISL_16946663	NA
EPI_ISL_16946685	NA
EPI_ISL_16946691	NA
EPI_ISL_16946698	NA
EPI_ISL_16946692	NA
EPI_ISL_16946652	NA
EPI_ISL_16946644	NA
EPI_ISL_16946651	NA
EPI_ISL_16946681	NA
EPI_ISL_16946641	NA
EPI_ISL_16946675	NA
EPI_ISL_16946667	NA
EPI_ISL_16946658	NA
EPI_ISL_16946664	NA
EPI_ISL_16946736	NA
EPI_ISL_16946697	NA
EPI_ISL_16946735	NA
EPI_ISL_16958645	NA
EPI_ISL_16958598	NA
EPI_ISL_16958595	NA
EPI_ISL_16958614	NA
EPI_ISL_16958703	NA
EPI_ISL_16958678	NA
EPI_ISL_16958633	NA
EPI_ISL_16958768	NA
EPI_ISL_16958648	NA
EPI_ISL_16958640	NA
EPI_ISL_16958594	NA
EPI_ISL_16958612	NA
EPI_ISL_16958610	NA
EPI_ISL_16958839	NA
EPI_ISL_16958606	NA
EPI_ISL_16958754	NA
EPI_ISL_16958749	NA
EPI_ISL_16958808	NA
EPI_ISL_16958820	NA
EPI_ISL_16958603	NA
EPI_ISL_16958601	NA
EPI_ISL_16958596	NA
EPI_ISL_16958587	NA
EPI_ISL_16958700	NA
EPI_ISL_16958593	NA
EPI_ISL_16958723	NA
EPI_ISL_16958805	NA
EPI_ISL_16958655	NA
EPI_ISL_16958644	NA
EPI_ISL_16958879	NA
EPI_ISL_16958999	NA
EPI_ISL_16959120	NA
EPI_ISL_16959119	NA
EPI_ISL_16959102	NA
EPI_ISL_16959055	NA
EPI_ISL_16958948	NA
EPI_ISL_16958852	NA
EPI_ISL_16958902	NA
EPI_ISL_16958919	NA
EPI_ISL_16959008	NA
EPI_ISL_16958789	NA
EPI_ISL_16958774	NA
EPI_ISL_16958885	NA
EPI_ISL_16958782	NA
EPI_ISL_16958643	NA
EPI_ISL_16958624	NA
EPI_ISL_16958616	NA
EPI_ISL_16958653	NA
EPI_ISL_16958637	NA
EPI_ISL_16959006	NA
EPI_ISL_16958814	NA
EPI_ISL_16959020	NA
EPI_ISL_16959024	NA
EPI_ISL_16959010	NA
EPI_ISL_16959014	NA
EPI_ISL_16958798	NA
EPI_ISL_16958880	NA
EPI_ISL_16959124	NA
EPI_ISL_16958765	NA
EPI_ISL_16958766	NA
EPI_ISL_16958760	NA
EPI_ISL_16959123	NA
EPI_ISL_16958841	NA
EPI_ISL_16958722	NA
EPI_ISL_16958817	NA
EPI_ISL_16959107	NA
EPI_ISL_16958828	NA
EPI_ISL_16958712	NA
EPI_ISL_16958731	NA
EPI_ISL_16958855	NA
EPI_ISL_16958728	NA
EPI_ISL_16958848	NA
EPI_ISL_16958964	NA
EPI_ISL_16958905	NA
EPI_ISL_16958921	NA
EPI_ISL_16959083	NA
EPI_ISL_16959048	NA
EPI_ISL_16959056	NA
EPI_ISL_16959051	NA
EPI_ISL_16959029	NA
EPI_ISL_16959132	NA
EPI_ISL_16958580	NA
EPI_ISL_16959103	NA
EPI_ISL_16958706	NA
EPI_ISL_16958702	NA
EPI_ISL_16958704	NA
EPI_ISL_16958816	NA
EPI_ISL_16958822	NA
EPI_ISL_16958818	NA
EPI_ISL_16959041	NA
EPI_ISL_16958669	NA
EPI_ISL_16958665	NA
EPI_ISL_16958613	NA
EPI_ISL_16958970	NA
EPI_ISL_16958976	NA
EPI_ISL_16958662	NA
EPI_ISL_16958607	NA
EPI_ISL_16958966	NA
EPI_ISL_16958725	NA
EPI_ISL_16958843	NA
EPI_ISL_16958721	NA
EPI_ISL_16958600	NA
EPI_ISL_16958573	NA
EPI_ISL_16958602	NA
EPI_ISL_16958717	NA
EPI_ISL_16958834	NA
EPI_ISL_16958564	NA
EPI_ISL_16958714	NA
EPI_ISL_16958684	NA
EPI_ISL_16958957	NA
EPI_ISL_16958634	NA
EPI_ISL_16958630	NA
EPI_ISL_16958625	NA
EPI_ISL_16958986	NA
EPI_ISL_16958959	NA
EPI_ISL_16958860	NA
EPI_ISL_16958650	NA
EPI_ISL_16958894	NA
EPI_ISL_16959127	NA
EPI_ISL_16959139	NA
EPI_ISL_16958900	NA
EPI_ISL_16959100	NA
EPI_ISL_16959104	NA
EPI_ISL_16958803	NA
EPI_ISL_16958800	NA
EPI_ISL_16958670	NA
EPI_ISL_16958671	NA
EPI_ISL_16958672	NA
EPI_ISL_16958794	NA
EPI_ISL_16958675	NA
EPI_ISL_16958660	NA
EPI_ISL_16958784	NA
EPI_ISL_16958667	NA
EPI_ISL_16959079	NA
EPI_ISL_16958695	NA
EPI_ISL_16958697	NA
EPI_ISL_16959099	NA
EPI_ISL_16959044	NA
EPI_ISL_16958686	NA
EPI_ISL_16958632	NA
EPI_ISL_16959047	NA
EPI_ISL_16958868	NA
EPI_ISL_16958627	NA
EPI_ISL_16958744	NA
EPI_ISL_16958743	NA
EPI_ISL_16959036	NA
EPI_ISL_16959064	NA
EPI_ISL_16959067	NA
EPI_ISL_16959054	NA
EPI_ISL_16959059	NA
EPI_ISL_16958740	NA
EPI_ISL_16958773	NA
EPI_ISL_16958776	NA
EPI_ISL_16958771	NA
EPI_ISL_16921858	NA
EPI_ISL_16921840	NA
EPI_ISL_16921856	NA
EPI_ISL_16921796	NA
EPI_ISL_16921778	NA
EPI_ISL_16921800	NA
EPI_ISL_16921816	NA
EPI_ISL_16921787	NA
EPI_ISL_16921786	NA
EPI_ISL_16921793	NA
EPI_ISL_16921790	NA
EPI_ISL_16921788	NA
EPI_ISL_16921789	NA
EPI_ISL_16921799	NA
EPI_ISL_16921794	NA
EPI_ISL_16921776	NA
EPI_ISL_16921838	NA
EPI_ISL_16921779	NA
EPI_ISL_16921821	NA
EPI_ISL_16921832	NA
EPI_ISL_16921835	NA
EPI_ISL_16921830	NA
EPI_ISL_16921828	NA
EPI_ISL_16921836	NA
EPI_ISL_16921834	NA
EPI_ISL_16921833	NA
EPI_ISL_16921843	NA
EPI_ISL_16921841	NA
EPI_ISL_16921857	NA
EPI_ISL_16921814	NA
EPI_ISL_16921803	NA
EPI_ISL_16921804	NA
EPI_ISL_16921801	NA
EPI_ISL_16921808	NA
EPI_ISL_16921806	NA
EPI_ISL_16921819	NA
EPI_ISL_16921839	NA
EPI_ISL_16921823	NA
EPI_ISL_16921848	NA
EPI_ISL_16921831	NA
EPI_ISL_16921815	NA
EPI_ISL_16921853	NA
EPI_ISL_16921846	NA
EPI_ISL_16921850	NA
EPI_ISL_16921809	NA
EPI_ISL_16921811	NA
EPI_ISL_16921784	NA
EPI_ISL_16958581	NA
EPI_ISL_16958567	NA
EPI_ISL_16958588	NA
EPI_ISL_16876890	NA
EPI_ISL_16958577	NA
EPI_ISL_16959003	NA
EPI_ISL_16918307	NA
EPI_ISL_16958578	NA
EPI_ISL_16958579	NA
EPI_ISL_16958562	NA
EPI_ISL_16918333	NA
EPI_ISL_16918329	NA
EPI_ISL_16918339	NA
EPI_ISL_16918314	NA
EPI_ISL_16918302	NA
EPI_ISL_16959005	NA
EPI_ISL_16959004	NA
EPI_ISL_16918296	NA
EPI_ISL_16958590	NA
EPI_ISL_16876832	NA
EPI_ISL_16959026	NA
EPI_ISL_16959018	NA
EPI_ISL_16959028	NA
EPI_ISL_16959011	NA
EPI_ISL_16876844	NA
EPI_ISL_16876866	NA
EPI_ISL_16958582	NA
EPI_ISL_16958584	NA
EPI_ISL_16876826	NA
EPI_ISL_16876828	NA
EPI_ISL_16876827	NA
EPI_ISL_16876840	NA
EPI_ISL_16876837	NA
EPI_ISL_16876833	NA
EPI_ISL_16876846	NA
EPI_ISL_16876834	NA
EPI_ISL_16876861	NA
EPI_ISL_16876851	NA
EPI_ISL_16876854	NA
EPI_ISL_16876880	NA
EPI_ISL_16876852	NA
EPI_ISL_16876859	NA
EPI_ISL_16876856	NA
EPI_ISL_16876872	NA
EPI_ISL_16876883	NA
EPI_ISL_16876873	NA
EPI_ISL_16876881	NA
EPI_ISL_16959007	NA
EPI_ISL_16959000	NA
EPI_ISL_16959001	NA
EPI_ISL_16959002	NA
EPI_ISL_16959009	NA
EPI_ISL_16959023	NA
EPI_ISL_16959021	NA
EPI_ISL_16958592	NA
EPI_ISL_16958597	NA
EPI_ISL_16959017	NA
EPI_ISL_16959012	NA
EPI_ISL_16959013	NA
EPI_ISL_16959019	NA
EPI_ISL_16959016	NA
EPI_ISL_16959015	NA
EPI_ISL_16958591	NA
EPI_ISL_16918364	NA
EPI_ISL_16958599	NA
EPI_ISL_16918375	NA
EPI_ISL_16958583	NA
EPI_ISL_16958585	NA
EPI_ISL_16958953	NA
EPI_ISL_16958570	NA
EPI_ISL_16958974	NA
EPI_ISL_16918327	NA
EPI_ISL_16918322	NA
EPI_ISL_16958954	NA
EPI_ISL_16958926	NA
EPI_ISL_16958827	NA
EPI_ISL_16958831	NA
EPI_ISL_16958850	NA
EPI_ISL_16958854	NA
EPI_ISL_16958807	NA
EPI_ISL_16876885	NA
EPI_ISL_16876893	NA
EPI_ISL_16918377	NA
EPI_ISL_16876894	NA
EPI_ISL_16918372	NA
EPI_ISL_16876884	NA
EPI_ISL_16918370	NA
EPI_ISL_16876889	NA
EPI_ISL_16876886	NA
EPI_ISL_16918365	NA
EPI_ISL_16918368	NA
EPI_ISL_16876899	NA
EPI_ISL_16918362	NA
EPI_ISL_16918367	NA
EPI_ISL_16918352	NA
EPI_ISL_16876895	NA
EPI_ISL_16876897	NA
EPI_ISL_16918359	NA
EPI_ISL_16918340	NA
EPI_ISL_16918353	NA
EPI_ISL_16918356	NA
EPI_ISL_16918294	NA
EPI_ISL_16958875	NA
EPI_ISL_16918287	NA
EPI_ISL_16918337	NA
EPI_ISL_16958877	NA
EPI_ISL_16958872	NA
EPI_ISL_16958871	NA
EPI_ISL_16958873	NA
EPI_ISL_16918315	NA
EPI_ISL_16918330	NA
EPI_ISL_16918326	NA
EPI_ISL_16958869	NA
EPI_ISL_16918321	NA
EPI_ISL_16918338	NA
EPI_ISL_16918334	NA
EPI_ISL_16918316	NA
EPI_ISL_16918324	NA
EPI_ISL_16918311	NA
EPI_ISL_16918309	NA
EPI_ISL_16918300	NA
EPI_ISL_16958866	NA
EPI_ISL_16876905	NA
EPI_ISL_16876904	NA
EPI_ISL_16876901	NA
EPI_ISL_16958576	NA
EPI_ISL_16958862	NA
EPI_ISL_16958861	NA
EPI_ISL_16958565	NA
EPI_ISL_16958563	NA
EPI_ISL_16958859	NA
EPI_ISL_16958857	NA
EPI_ISL_16958708	NA
EPI_ISL_16958791	NA
EPI_ISL_16958797	NA
EPI_ISL_16958751	NA
EPI_ISL_16958795	NA
EPI_ISL_16958786	NA
EPI_ISL_16958788	NA
EPI_ISL_16958756	NA
EPI_ISL_16958785	NA
EPI_ISL_16958746	NA
EPI_ISL_16958748	NA
EPI_ISL_16958764	NA
EPI_ISL_16958775	NA
EPI_ISL_16958738	NA
EPI_ISL_16958767	NA
EPI_ISL_16958975	NA
EPI_ISL_16958759	NA
EPI_ISL_16946629	NA
EPI_ISL_16958990	NA
EPI_ISL_16946624	NA
EPI_ISL_16958989	NA
EPI_ISL_16958984	NA
EPI_ISL_16958987	NA
EPI_ISL_16946627	NA
EPI_ISL_16946632	NA
EPI_ISL_16958985	NA
EPI_ISL_16946626	NA
EPI_ISL_16958981	NA
EPI_ISL_16946614	NA
EPI_ISL_16958980	NA
EPI_ISL_16958983	NA
EPI_ISL_16946631	NA
EPI_ISL_16959080	NA
EPI_ISL_16958609	NA
EPI_ISL_16894974	NA
EPI_ISL_16946635	NA
EPI_ISL_16946680	NA
EPI_ISL_16946694	NA
EPI_ISL_16946688	NA
EPI_ISL_16958666	NA
EPI_ISL_16946689	NA
EPI_ISL_16946683	NA
EPI_ISL_16958623	NA
EPI_ISL_16958620	NA
EPI_ISL_16958694	NA
EPI_ISL_16946646	NA
EPI_ISL_16946640	NA
EPI_ISL_16946665	NA
EPI_ISL_16946677	NA
EPI_ISL_16946673	NA
EPI_ISL_16946672	NA
EPI_ISL_16958636	NA
EPI_ISL_16946671	NA
EPI_ISL_16876891	NA
EPI_ISL_16918376	NA
EPI_ISL_16918350	NA
EPI_ISL_16876892	NA
EPI_ISL_16918363	NA
EPI_ISL_16918355	NA
EPI_ISL_16918344	NA
EPI_ISL_16918347	NA
EPI_ISL_16918346	NA
EPI_ISL_16918341	NA
EPI_ISL_16918343	NA
EPI_ISL_16918291	NA
EPI_ISL_16958574	NA
EPI_ISL_16918290	NA
EPI_ISL_16918305	NA
EPI_ISL_16958572	NA
EPI_ISL_16958568	NA
EPI_ISL_16958845	NA
EPI_ISL_16958575	NA
EPI_ISL_16958566	NA
EPI_ISL_16958569	NA
EPI_ISL_16918310	NA
EPI_ISL_16918308	NA
EPI_ISL_16918332	NA
EPI_ISL_16918301	NA
EPI_ISL_16918323	NA
EPI_ISL_16958832	NA
EPI_ISL_16958819	NA
EPI_ISL_16958829	NA
EPI_ISL_16958823	NA
EPI_ISL_16958940	NA
EPI_ISL_16958951	NA
EPI_ISL_16958952	NA
EPI_ISL_16958945	NA
EPI_ISL_16958821	NA
EPI_ISL_16958960	NA
EPI_ISL_16958812	NA
EPI_ISL_16958947	NA
EPI_ISL_16958936	NA
EPI_ISL_16958813	NA
EPI_ISL_16958853	NA
EPI_ISL_16958838	NA
EPI_ISL_16958836	NA
EPI_ISL_16958842	NA
EPI_ISL_16958924	NA
EPI_ISL_16958942	NA
EPI_ISL_16958835	NA
EPI_ISL_16958937	NA
EPI_ISL_16958938	NA
EPI_ISL_16958973	NA
EPI_ISL_16958810	NA
EPI_ISL_16958811	NA
EPI_ISL_16958965	NA
EPI_ISL_16958962	NA
EPI_ISL_16958968	NA
EPI_ISL_16958963	NA
EPI_ISL_16958961	NA
EPI_ISL_16958955	NA
EPI_ISL_16958915	NA
EPI_ISL_16958913	NA
EPI_ISL_16958867	NA
EPI_ISL_16958876	NA
EPI_ISL_16958993	NA
EPI_ISL_16958864	NA
EPI_ISL_16958896	NA
EPI_ISL_16958891	NA
EPI_ISL_16958890	NA
EPI_ISL_16958897	NA
EPI_ISL_16958898	NA
EPI_ISL_16958899	NA
EPI_ISL_16958882	NA
EPI_ISL_16958886	NA
EPI_ISL_16958887	NA
EPI_ISL_16958878	NA
EPI_ISL_16958881	NA
EPI_ISL_16958883	NA
EPI_ISL_16958928	NA
EPI_ISL_16925915	OQ440059.1
EPI_ISL_16958701	NA
EPI_ISL_16925959	OQ440101.1
EPI_ISL_16925951	OQ440093.1
EPI_ISL_16925908	OQ440052.1
EPI_ISL_16925928	OQ440071.1
EPI_ISL_16925931	OQ440074.1
EPI_ISL_16959125	NA
EPI_ISL_16959140	NA
EPI_ISL_16959131	NA
EPI_ISL_16959135	NA
EPI_ISL_16959134	NA
EPI_ISL_16958806	NA
EPI_ISL_16959090	NA
EPI_ISL_16958796	NA
EPI_ISL_16958792	NA
EPI_ISL_16958783	NA
EPI_ISL_16958793	NA
EPI_ISL_16958787	NA
EPI_ISL_16958779	NA
EPI_ISL_16958753	NA
EPI_ISL_16958752	NA
EPI_ISL_16958742	NA
EPI_ISL_16958750	NA
EPI_ISL_16958739	NA
EPI_ISL_16958735	NA
EPI_ISL_16958745	NA
EPI_ISL_16958741	NA
EPI_ISL_16958770	NA
EPI_ISL_16958737	NA
EPI_ISL_16958778	NA
EPI_ISL_16946633	NA
EPI_ISL_16958772	NA
EPI_ISL_16958769	NA
EPI_ISL_16958763	NA
EPI_ISL_16958762	NA
EPI_ISL_16958707	NA
EPI_ISL_16958680	NA
EPI_ISL_16958674	NA
EPI_ISL_16958664	NA
EPI_ISL_16958690	NA
EPI_ISL_16958659	NA
EPI_ISL_16958687	NA
EPI_ISL_16958682	NA
EPI_ISL_16958696	NA
EPI_ISL_16958683	NA
EPI_ISL_16958635	NA
EPI_ISL_16958922	NA
EPI_ISL_16958917	NA
EPI_ISL_16925900	OQ440044.1
EPI_ISL_16958933	NA
EPI_ISL_16958909	NA
EPI_ISL_16959086	NA
EPI_ISL_16958918	NA
EPI_ISL_16925907	OQ440051.1
EPI_ISL_16958920	NA
EPI_ISL_16958912	NA
EPI_ISL_16925906	OQ440050.1
EPI_ISL_16925913	OQ440057.1
EPI_ISL_16959081	NA
EPI_ISL_16958916	NA
EPI_ISL_16958911	NA
EPI_ISL_16925902	OQ440046.1
EPI_ISL_16959085	NA
EPI_ISL_16925905	OQ440049.1
EPI_ISL_16959084	NA
EPI_ISL_16925946	OQ440088.1
EPI_ISL_16925916	OQ440060.1
EPI_ISL_16946612	NA
EPI_ISL_16925921	OQ440065.1
EPI_ISL_16925917	OQ440061.1
EPI_ISL_16925930	OQ440073.1
EPI_ISL_16946616	NA
EPI_ISL_16925927	NA
EPI_ISL_16925896	OQ440040.1
EPI_ISL_16925933	OQ440076.1
EPI_ISL_16925934	OQ440077.1
EPI_ISL_16925937	OQ440080.1
EPI_ISL_16959037	NA
EPI_ISL_16925947	OQ440089.1
EPI_ISL_16946623	NA
EPI_ISL_16925939	OQ440082.1
EPI_ISL_16918298	NA
EPI_ISL_16925938	OQ440081.1
EPI_ISL_16918293	NA
EPI_ISL_16946622	NA
EPI_ISL_16959096	NA
EPI_ISL_16918289	NA
EPI_ISL_16925876	OQ440020.1
EPI_ISL_16918288	NA
EPI_ISL_16925882	OQ440026.1
EPI_ISL_16925872	OQ440016.1
EPI_ISL_16925874	OQ440018.1
EPI_ISL_16959092	NA
EPI_ISL_16925873	OQ440017.1
EPI_ISL_16925878	OQ440022.1
EPI_ISL_16946679	NA
EPI_ISL_16925879	OQ440023.1
EPI_ISL_16946693	NA
EPI_ISL_16946695	NA
EPI_ISL_16946682	NA
EPI_ISL_16946648	NA
EPI_ISL_16946684	NA
EPI_ISL_16925893	OQ440037.1
EPI_ISL_16925892	OQ440036.1
EPI_ISL_16925945	OQ440087.1
EPI_ISL_16876829	NA
EPI_ISL_16959030	NA
EPI_ISL_16876876	NA
EPI_ISL_16959066	NA
EPI_ISL_16925953	OQ440095.1
EPI_ISL_16946639	NA
EPI_ISL_16876841	NA
EPI_ISL_16876860	NA
EPI_ISL_16925956	OQ440098.1
EPI_ISL_16925957	OQ440099.1
EPI_ISL_16959058	NA
EPI_ISL_16946670	NA
EPI_ISL_16876871	NA
EPI_ISL_16946676	NA
EPI_ISL_16959121	NA
EPI_ISL_16959122	NA
EPI_ISL_16876870	NA
EPI_ISL_16876864	NA
EPI_ISL_16959110	NA
EPI_ISL_16876862	NA
EPI_ISL_16946674	NA
EPI_ISL_16946661	NA
EPI_ISL_16959137	NA
EPI_ISL_16959105	NA
EPI_ISL_16958944	NA
EPI_ISL_16958946	NA
EPI_ISL_16958949	NA
EPI_ISL_16958950	NA
EPI_ISL_16958939	NA
EPI_ISL_16958972	NA
EPI_ISL_16958943	NA
EPI_ISL_16958967	NA
EPI_ISL_16958935	NA
EPI_ISL_16958971	NA
EPI_ISL_16958571	NA
EPI_ISL_16958996	NA
EPI_ISL_16958992	NA
EPI_ISL_16958995	NA
EPI_ISL_16958977	NA
EPI_ISL_16958994	NA
EPI_ISL_16958988	NA
EPI_ISL_16958982	NA
EPI_ISL_16958978	NA
EPI_ISL_16958979	NA
EPI_ISL_16958711	NA
EPI_ISL_16958815	NA
EPI_ISL_16958833	NA
EPI_ISL_16958705	NA
EPI_ISL_16958709	NA
EPI_ISL_16958824	NA
EPI_ISL_16958825	NA
EPI_ISL_16958729	NA
EPI_ISL_16958851	NA
EPI_ISL_16958608	NA
EPI_ISL_16958605	NA
EPI_ISL_16946734	NA
EPI_ISL_16958846	NA
EPI_ISL_16958720	NA
EPI_ISL_16958844	NA
EPI_ISL_16958716	NA
EPI_ISL_16959069	NA
EPI_ISL_16925929	OQ440072.1
EPI_ISL_16958747	NA
EPI_ISL_16958661	NA
EPI_ISL_16958699	NA
EPI_ISL_16958676	NA
EPI_ISL_16958677	NA
EPI_ISL_16958663	NA
EPI_ISL_16958658	NA
EPI_ISL_16958755	NA
EPI_ISL_16946696	NA
EPI_ISL_16958628	NA
EPI_ISL_16958685	NA
EPI_ISL_16958698	NA
EPI_ISL_16958736	NA
EPI_ISL_16958892	NA
EPI_ISL_16958893	NA
EPI_ISL_16958646	NA
EPI_ISL_16958622	NA
EPI_ISL_16958615	NA
EPI_ISL_16958865	NA
EPI_ISL_16958654	NA
EPI_ISL_16958657	NA
EPI_ISL_16958656	NA
EPI_ISL_16958638	NA
EPI_ISL_16958647	NA
EPI_ISL_16958649	NA
EPI_ISL_16958641	NA
EPI_ISL_16958642	NA
EPI_ISL_16958757	NA
EPI_ISL_16958884	NA
EPI_ISL_16958840	NA
EPI_ISL_16958910	NA
EPI_ISL_16958934	NA
EPI_ISL_16958903	NA
EPI_ISL_16958932	NA
EPI_ISL_16958904	NA
EPI_ISL_16958930	NA
EPI_ISL_16958907	NA
EPI_ISL_16958923	NA
EPI_ISL_16958925	NA
EPI_ISL_16959082	NA
EPI_ISL_16959074	NA
EPI_ISL_16958914	NA
EPI_ISL_16959087	NA
EPI_ISL_16959075	NA
EPI_ISL_16959071	NA
EPI_ISL_16959073	NA
EPI_ISL_16959072	NA
EPI_ISL_16959093	NA
EPI_ISL_16959097	NA
EPI_ISL_16959098	NA
EPI_ISL_16959094	NA
EPI_ISL_16959045	NA
EPI_ISL_16959091	NA
EPI_ISL_16959042	NA
EPI_ISL_16959043	NA
EPI_ISL_16959049	NA
EPI_ISL_16959031	NA
EPI_ISL_16959046	NA
EPI_ISL_16959032	NA
EPI_ISL_16959039	NA
EPI_ISL_16959035	NA
EPI_ISL_16959061	NA
EPI_ISL_16959060	NA
EPI_ISL_16959052	NA
EPI_ISL_16959113	NA
EPI_ISL_16959128	NA
EPI_ISL_16959142	NA
EPI_ISL_16959129	NA
EPI_ISL_16959133	NA
EPI_ISL_16959118	NA
EPI_ISL_16959130	NA
EPI_ISL_16959108	NA
EPI_ISL_16959138	NA
EPI_ISL_16959136	NA
EPI_ISL_16925909	OQ440053.1
EPI_ISL_16925903	OQ440047.1
EPI_ISL_16925904	OQ440048.1
EPI_ISL_16925923	OQ440067.1
EPI_ISL_16946628	NA
EPI_ISL_16925932	OQ440075.1
EPI_ISL_16925911	OQ440055.1
EPI_ISL_16925922	OQ440066.1
EPI_ISL_16925924	OQ440068.1
EPI_ISL_16925935	OQ440078.1
EPI_ISL_16946615	NA
EPI_ISL_16925936	OQ440079.1
EPI_ISL_16946620	NA
EPI_ISL_16925881	OQ440025.1
EPI_ISL_16925888	OQ440032.1
EPI_ISL_16946636	NA
EPI_ISL_16925887	OQ440031.1
EPI_ISL_16925889	OQ440033.1
EPI_ISL_16876857	NA
EPI_ISL_16925958	OQ440100.1
EPI_ISL_16876858	NA
EPI_ISL_16946668	NA
EPI_ISL_16876874	NA
EPI_ISL_16958611	NA
EPI_ISL_16958732	NA
EPI_ISL_16958826	NA
EPI_ISL_16958730	NA
EPI_ISL_16958733	NA
EPI_ISL_16958726	NA
EPI_ISL_16958713	NA
EPI_ISL_16958727	NA
EPI_ISL_16958718	NA
EPI_ISL_16958837	NA
EPI_ISL_16958801	NA
EPI_ISL_16958681	NA
EPI_ISL_16958618	NA
EPI_ISL_16958799	NA
EPI_ISL_16958692	NA
EPI_ISL_16958693	NA
EPI_ISL_16958673	NA
EPI_ISL_16958668	NA
EPI_ISL_16958688	NA
EPI_ISL_16958679	NA
EPI_ISL_16958781	NA
EPI_ISL_16958870	NA
EPI_ISL_16958874	NA
EPI_ISL_16958626	NA
EPI_ISL_16958895	NA
EPI_ISL_16958863	NA
EPI_ISL_16958629	NA
EPI_ISL_16958621	NA
EPI_ISL_16958619	NA
EPI_ISL_16958617	NA
EPI_ISL_16958639	NA
EPI_ISL_16958651	NA
EPI_ISL_16958889	NA
EPI_ISL_16958758	NA
EPI_ISL_16958888	NA
EPI_ISL_16946650	NA
EPI_ISL_16925944	OQ440086.1
EPI_ISL_16925871	OQ440015.1
EPI_ISL_16925895	OQ440039.1
EPI_ISL_16925884	OQ440028.1
EPI_ISL_16925886	OQ440030.1
EPI_ISL_16925894	OQ440038.1
EPI_ISL_16925952	OQ440094.1
EPI_ISL_16876850	NA
EPI_ISL_16925949	OQ440091.1
EPI_ISL_16876843	NA
EPI_ISL_16925955	OQ440097.1
EPI_ISL_17067571	NA
EPI_ISL_17067580	NA
EPI_ISL_17277709	NA
EPI_ISL_17067599	NA
EPI_ISL_17179420	NA
EPI_ISL_17179413	NA
EPI_ISL_17179406	NA
EPI_ISL_17277712	NA
EPI_ISL_17179428	NA
EPI_ISL_17179429	NA
EPI_ISL_17179419	NA
EPI_ISL_17067621	NA
EPI_ISL_17179421	NA
EPI_ISL_17179405	NA
EPI_ISL_17179432	NA
EPI_ISL_17179409	NA
EPI_ISL_17179392	NA
EPI_ISL_17179404	NA
EPI_ISL_17179407	NA
EPI_ISL_17179414	NA
EPI_ISL_17179423	NA
EPI_ISL_17179430	NA
EPI_ISL_17067606	NA
EPI_ISL_17179524	NA
EPI_ISL_17179425	NA
EPI_ISL_17179403	NA
EPI_ISL_17227320	NA
EPI_ISL_17227263	NA
EPI_ISL_17277707	NA
EPI_ISL_17277698	NA
EPI_ISL_17277699	NA
EPI_ISL_17277700	NA
EPI_ISL_17277696	NA
EPI_ISL_17277697	NA
EPI_ISL_17067661	NA
EPI_ISL_17067643	NA
EPI_ISL_17067627	NA
EPI_ISL_17067654	NA
EPI_ISL_17067653	NA
EPI_ISL_17027355	NA
EPI_ISL_17027394	NA
EPI_ISL_17027315	NA
EPI_ISL_17027328	NA
EPI_ISL_17027338	NA
EPI_ISL_17027384	NA
EPI_ISL_17027332	NA
EPI_ISL_17027383	NA
EPI_ISL_17027368	NA
EPI_ISL_17027356	NA
EPI_ISL_17179497	NA
EPI_ISL_17179435	NA
EPI_ISL_17179514	NA
EPI_ISL_17179511	NA
EPI_ISL_17179454	NA
EPI_ISL_17179440	NA
EPI_ISL_17179447	NA
EPI_ISL_17179484	NA
EPI_ISL_17179464	NA
EPI_ISL_17179449	NA
EPI_ISL_17179462	NA
EPI_ISL_17179459	NA
EPI_ISL_17179477	NA
EPI_ISL_17179479	NA
EPI_ISL_17227328	NA
EPI_ISL_17179438	NA
EPI_ISL_17179478	NA
EPI_ISL_17179520	NA
EPI_ISL_17179458	NA
EPI_ISL_17179434	NA
EPI_ISL_17227342	NA
EPI_ISL_17179468	NA
EPI_ISL_17179493	NA
EPI_ISL_17227309	NA
EPI_ISL_17179452	NA
EPI_ISL_17179461	NA
EPI_ISL_17179445	NA
EPI_ISL_17227321	NA
EPI_ISL_17179508	NA
EPI_ISL_17227303	NA
EPI_ISL_17227273	NA
EPI_ISL_17227314	NA
EPI_ISL_17227297	NA
EPI_ISL_17227341	NA
EPI_ISL_17227301	NA
EPI_ISL_17227315	NA
EPI_ISL_17227295	NA
EPI_ISL_17227318	NA
EPI_ISL_17182717	NA
EPI_ISL_17182715	NA
EPI_ISL_17037133	NA
EPI_ISL_17037179	NA
EPI_ISL_17064896	OQ550915.1
EPI_ISL_17305980	OQ696176.1
EPI_ISL_17305982	OQ696178.1
EPI_ISL_16959152	NA
EPI_ISL_16959173	NA
EPI_ISL_16959208	NA
EPI_ISL_16959213	NA
EPI_ISL_16959189	NA
EPI_ISL_16959181	NA
EPI_ISL_16959147	NA
EPI_ISL_16959182	NA
EPI_ISL_16959168	NA
EPI_ISL_16959146	NA
EPI_ISL_16959179	NA
EPI_ISL_16959190	NA
EPI_ISL_16959195	NA
EPI_ISL_16959203	NA
EPI_ISL_16959211	NA
EPI_ISL_16959158	NA
EPI_ISL_17037161	NA
EPI_ISL_17037158	NA
EPI_ISL_17077071	NA
EPI_ISL_17236254	NA
EPI_ISL_17287407	NA
EPI_ISL_17287417	NA
EPI_ISL_17287418	NA
EPI_ISL_17287419	NA
EPI_ISL_17285107	NA
EPI_ISL_16959169	NA
EPI_ISL_16959155	NA
EPI_ISL_16959170	NA
EPI_ISL_16959171	NA
EPI_ISL_16959143	NA
EPI_ISL_16959150	NA
EPI_ISL_16959185	NA
EPI_ISL_16959192	NA
EPI_ISL_16959198	NA
EPI_ISL_16959194	NA
EPI_ISL_16959214	NA
EPI_ISL_16959153	NA
EPI_ISL_17077068	NA
EPI_ISL_17077081	NA
EPI_ISL_17077087	NA
EPI_ISL_17168275	NA
EPI_ISL_16959282	NA
EPI_ISL_17086660	NA
EPI_ISL_17086661	NA
EPI_ISL_17064852	OQ550872.1
EPI_ISL_17064851	OQ550871.1
EPI_ISL_17064857	OQ550877.1
EPI_ISL_17064890	OQ550910.1
EPI_ISL_17064894	OQ550914.1
EPI_ISL_17064895	NA
EPI_ISL_17064898	OQ550917.1
EPI_ISL_17064904	OQ550923.1
EPI_ISL_17064909	OQ550927.1
EPI_ISL_17064911	OQ550929.1
EPI_ISL_17064917	OQ550935.1
EPI_ISL_17305940	OQ696136.1
EPI_ISL_17305941	OQ696137.1
EPI_ISL_17305950	OQ696146.1
EPI_ISL_17305961	OQ696157.1
EPI_ISL_17305968	OQ696164.1
EPI_ISL_17307328	NA
EPI_ISL_17305944	OQ696140.1
EPI_ISL_17305945	OQ696141.1
EPI_ISL_17305939	OQ696135.1
EPI_ISL_16959201	NA
EPI_ISL_16959207	NA
EPI_ISL_16959202	NA
EPI_ISL_16959227	NA
EPI_ISL_16959154	NA
EPI_ISL_16959151	NA
EPI_ISL_16959221	NA
EPI_ISL_16959206	NA
EPI_ISL_16959226	NA
EPI_ISL_16959224	NA
EPI_ISL_16959219	NA
EPI_ISL_16959197	NA
EPI_ISL_16959165	NA
EPI_ISL_16959160	NA
EPI_ISL_17020765	NA
EPI_ISL_17020768	NA
EPI_ISL_17020761	NA
EPI_ISL_17020767	NA
EPI_ISL_17020766	NA
EPI_ISL_17027377	NA
EPI_ISL_17027373	NA
EPI_ISL_17027321	NA
EPI_ISL_17027369	NA
EPI_ISL_17027381	NA
EPI_ISL_17027378	NA
EPI_ISL_17027342	NA
EPI_ISL_17037123	NA
EPI_ISL_17037114	NA
EPI_ISL_17037129	NA
EPI_ISL_17037124	NA
EPI_ISL_17037166	NA
EPI_ISL_17037167	NA
EPI_ISL_17037117	NA
EPI_ISL_17037111	NA
EPI_ISL_17037170	NA
EPI_ISL_17037150	NA
EPI_ISL_17037135	NA
EPI_ISL_17037140	NA
EPI_ISL_17037130	NA
EPI_ISL_17037165	NA
EPI_ISL_17037110	NA
EPI_ISL_17037118	NA
EPI_ISL_17037125	NA
EPI_ISL_17037153	NA
EPI_ISL_17037159	NA
EPI_ISL_17037146	NA
EPI_ISL_17037144	NA
EPI_ISL_17037177	NA
EPI_ISL_17037149	NA
EPI_ISL_17037147	NA
EPI_ISL_17037137	NA
EPI_ISL_17037141	NA
EPI_ISL_17037142	NA
EPI_ISL_17037273	NA
EPI_ISL_17064874	OQ550894.1
EPI_ISL_17064922	OQ550940.1
EPI_ISL_17064862	OQ550882.1
EPI_ISL_17064860	OQ550880.1
EPI_ISL_17064866	OQ550886.1
EPI_ISL_17064872	OQ550892.1
EPI_ISL_17064868	OQ550888.1
EPI_ISL_17064854	OQ550874.1
EPI_ISL_17064849	OQ550869.1
EPI_ISL_17064848	OQ550868.1
EPI_ISL_17064887	OQ550907.1
EPI_ISL_17064892	OQ550912.1
EPI_ISL_17064891	OQ550911.1
EPI_ISL_17064915	OQ550933.1
EPI_ISL_17064882	OQ550902.1
EPI_ISL_17064926	OQ550944.1
EPI_ISL_17064855	OQ550875.1
EPI_ISL_17077074	NA
EPI_ISL_17077037	NA
EPI_ISL_17077073	NA
EPI_ISL_17077080	NA
EPI_ISL_17077086	NA
EPI_ISL_17077075	NA
EPI_ISL_17077076	NA
EPI_ISL_17077090	NA
EPI_ISL_17067637	NA
EPI_ISL_17067648	NA
EPI_ISL_17067594	NA
EPI_ISL_17067581	NA
EPI_ISL_17067640	NA
EPI_ISL_17067566	NA
EPI_ISL_17067604	NA
EPI_ISL_17067603	NA
EPI_ISL_17067585	NA
EPI_ISL_17067563	NA
EPI_ISL_17067601	NA
EPI_ISL_17067562	NA
EPI_ISL_17067569	NA
EPI_ISL_17067636	NA
EPI_ISL_17146785	NA
EPI_ISL_17173204	NA
EPI_ISL_17173192	NA
EPI_ISL_17173193	NA
EPI_ISL_17179442	NA
EPI_ISL_17179441	NA
EPI_ISL_17179475	NA
EPI_ISL_17179385	NA
EPI_ISL_17179489	NA
EPI_ISL_17179389	NA
EPI_ISL_17179384	NA
EPI_ISL_17179397	NA
EPI_ISL_17179398	NA
EPI_ISL_17179399	NA
EPI_ISL_17179504	NA
EPI_ISL_17179509	NA
EPI_ISL_17179431	NA
EPI_ISL_17179436	NA
EPI_ISL_17179471	NA
EPI_ISL_17179474	NA
EPI_ISL_17183054	OQ607837.1
EPI_ISL_17183064	OQ607847.1
EPI_ISL_17183065	OQ607848.1
EPI_ISL_17183069	OQ607852.1
EPI_ISL_17183087	OQ607870.1
EPI_ISL_17183056	OQ607839.1
EPI_ISL_17183093	OQ607876.1
EPI_ISL_17183086	OQ607869.1
EPI_ISL_17183052	OQ607835.1
EPI_ISL_17183085	OQ607868.1
EPI_ISL_17183090	OQ607873.1
EPI_ISL_17183067	OQ607850.1
EPI_ISL_17183088	OQ607871.1
EPI_ISL_17183048	OQ607831.1
EPI_ISL_17183080	OQ607863.1
EPI_ISL_17183063	OQ607846.1
EPI_ISL_17183058	OQ607841.1
EPI_ISL_17183068	OQ607851.1
EPI_ISL_17183049	OQ607832.1
EPI_ISL_17183089	OQ607872.1
EPI_ISL_17183066	OQ607849.1
EPI_ISL_17183061	OQ607844.1
EPI_ISL_17183060	OQ607843.1
EPI_ISL_17183083	OQ607866.1
EPI_ISL_17183082	OQ607865.1
EPI_ISL_17183081	OQ607864.1
EPI_ISL_17183062	OQ607845.1
EPI_ISL_17183084	OQ607867.1
EPI_ISL_17183076	OQ607859.1
EPI_ISL_17183057	OQ607840.1
EPI_ISL_17183091	OQ607874.1
EPI_ISL_17183079	OQ607862.1
EPI_ISL_17183077	OQ607860.1
EPI_ISL_17183050	OQ607833.1
EPI_ISL_17183078	OQ607861.1
EPI_ISL_17183071	OQ607854.1
EPI_ISL_17183055	OQ607838.1
EPI_ISL_17183070	OQ607853.1
EPI_ISL_17183059	OQ607842.1
EPI_ISL_17183053	OQ607836.1
EPI_ISL_17183072	OQ607855.1
EPI_ISL_17183075	OQ607858.1
EPI_ISL_17183051	OQ607834.1
EPI_ISL_17183092	OQ607875.1
EPI_ISL_17183074	OQ607857.1
EPI_ISL_17183073	OQ607856.1
EPI_ISL_17227261	NA
EPI_ISL_17227296	NA
EPI_ISL_17227293	NA
EPI_ISL_17227325	NA
EPI_ISL_17227292	NA
EPI_ISL_17227332	NA
EPI_ISL_17227299	NA
EPI_ISL_17227324	NA
EPI_ISL_17227288	NA
EPI_ISL_17227291	NA
EPI_ISL_17227316	NA
EPI_ISL_17227284	NA
EPI_ISL_17227277	NA
EPI_ISL_17227271	NA
EPI_ISL_17227279	NA
EPI_ISL_17227337	NA
EPI_ISL_17227266	NA
EPI_ISL_17227283	NA
EPI_ISL_17227331	NA
EPI_ISL_17227323	NA
EPI_ISL_17227286	NA
EPI_ISL_17227322	NA
EPI_ISL_17227285	NA
EPI_ISL_17227319	NA
EPI_ISL_17227260	NA
EPI_ISL_17227278	NA
EPI_ISL_17227276	NA
EPI_ISL_17227272	NA
EPI_ISL_17227269	NA
EPI_ISL_17227265	NA
EPI_ISL_17227302	NA
EPI_ISL_17227259	NA
EPI_ISL_17227343	NA
EPI_ISL_17227339	NA
EPI_ISL_17227333	NA
EPI_ISL_17168290	NA
EPI_ISL_17236252	NA
EPI_ISL_17236248	NA
EPI_ISL_17236244	NA
EPI_ISL_17236257	NA
EPI_ISL_17236240	NA
EPI_ISL_17236258	NA
EPI_ISL_17236247	NA
EPI_ISL_17236265	NA
EPI_ISL_17236267	NA
EPI_ISL_17236242	NA
EPI_ISL_17236259	NA
EPI_ISL_17236243	NA
EPI_ISL_17236584	NA
EPI_ISL_17236255	NA
EPI_ISL_17183459	NA
EPI_ISL_17183463	NA
EPI_ISL_17183465	NA
EPI_ISL_17179378	NA
EPI_ISL_17179387	NA
EPI_ISL_17179498	NA
EPI_ISL_17179395	NA
EPI_ISL_17179410	NA
EPI_ISL_17179411	NA
EPI_ISL_17179418	NA
EPI_ISL_17179426	NA
EPI_ISL_17179451	NA
EPI_ISL_17179496	NA
EPI_ISL_17179501	NA
EPI_ISL_17179510	NA
EPI_ISL_17179515	NA
EPI_ISL_17277695	NA
EPI_ISL_17277703	NA
EPI_ISL_17277704	NA
EPI_ISL_17277711	NA
EPI_ISL_17277714	NA
EPI_ISL_17277710	NA
EPI_ISL_17277708	NA
EPI_ISL_17287409	NA
EPI_ISL_17287416	NA
EPI_ISL_17287405	NA
EPI_ISL_17287406	NA
EPI_ISL_17288237	NA
EPI_ISL_17227300	NA
EPI_ISL_17227326	NA
EPI_ISL_17027365	NA
EPI_ISL_17182712	NA
EPI_ISL_17182718	NA
EPI_ISL_17179513	NA
EPI_ISL_17179521	NA
EPI_ISL_17227262	NA
EPI_ISL_17227264	NA
EPI_ISL_17227267	NA
EPI_ISL_17179523	NA
EPI_ISL_17182713	NA
EPI_ISL_17227270	NA
EPI_ISL_17179502	NA
EPI_ISL_17179494	NA
EPI_ISL_17067646	NA
EPI_ISL_17067672	NA
EPI_ISL_17179390	NA
EPI_ISL_17179386	NA
EPI_ISL_17067673	NA
EPI_ISL_17067671	NA
EPI_ISL_17067669	NA
EPI_ISL_17067663	NA
EPI_ISL_17067656	NA
EPI_ISL_17067638	NA
EPI_ISL_17067645	NA
EPI_ISL_17067647	NA
EPI_ISL_17067644	NA
EPI_ISL_17067650	NA
EPI_ISL_17067639	NA
EPI_ISL_17067635	NA
EPI_ISL_17067632	NA
EPI_ISL_17067633	NA
EPI_ISL_17067631	NA
EPI_ISL_17067629	NA
EPI_ISL_17067630	NA
EPI_ISL_17067612	NA
EPI_ISL_17067628	NA
EPI_ISL_17067624	NA
EPI_ISL_17067616	NA
EPI_ISL_17067620	NA
EPI_ISL_17067623	NA
EPI_ISL_17067587	NA
EPI_ISL_17067614	NA
EPI_ISL_17067600	NA
EPI_ISL_17067611	NA
EPI_ISL_17067609	NA
EPI_ISL_17067610	NA
EPI_ISL_17067607	NA
EPI_ISL_17067608	NA
EPI_ISL_17067588	NA
EPI_ISL_17067582	NA
EPI_ISL_17067592	NA
EPI_ISL_17027329	NA
EPI_ISL_17067593	NA
EPI_ISL_17067578	NA
EPI_ISL_17027343	NA
EPI_ISL_17027333	NA
EPI_ISL_17027353	NA
EPI_ISL_17027344	NA
EPI_ISL_17027335	NA
EPI_ISL_17027327	NA
EPI_ISL_17227312	NA
EPI_ISL_17227311	NA
EPI_ISL_17227338	NA
EPI_ISL_17227289	NA
EPI_ISL_17067589	NA
EPI_ISL_17277713	NA
EPI_ISL_17067652	NA
EPI_ISL_17067579	NA
EPI_ISL_17067574	NA
EPI_ISL_17067575	NA
EPI_ISL_17067560	NA
EPI_ISL_17067641	NA
EPI_ISL_17067674	NA
EPI_ISL_17067567	NA
EPI_ISL_17067586	NA
EPI_ISL_17067577	NA
EPI_ISL_17067564	NA
EPI_ISL_17067573	NA
EPI_ISL_17067559	NA
EPI_ISL_17067557	NA
EPI_ISL_17179506	NA
EPI_ISL_17179519	NA
EPI_ISL_17067568	NA
EPI_ISL_17179517	NA
EPI_ISL_17027363	NA
EPI_ISL_17027357	NA
EPI_ISL_17179516	NA
EPI_ISL_17027354	NA
EPI_ISL_17027360	NA
EPI_ISL_17027371	NA
EPI_ISL_17027362	NA
EPI_ISL_17027374	NA
EPI_ISL_17027370	NA
EPI_ISL_17027364	NA
EPI_ISL_17067598	NA
EPI_ISL_17067596	NA
EPI_ISL_17027391	NA
EPI_ISL_17067597	NA
EPI_ISL_17027382	NA
EPI_ISL_17027385	NA
EPI_ISL_17067591	NA
EPI_ISL_17027390	NA
EPI_ISL_17027379	NA
EPI_ISL_17027376	NA
EPI_ISL_17027375	NA
EPI_ISL_17027387	NA
EPI_ISL_17027388	NA
EPI_ISL_17027393	NA
EPI_ISL_17067615	NA
EPI_ISL_17027392	NA
EPI_ISL_17027386	NA
EPI_ISL_17067619	NA
EPI_ISL_17027389	NA
EPI_ISL_17067605	NA
EPI_ISL_17067659	NA
EPI_ISL_17179490	NA
EPI_ISL_17067657	NA
EPI_ISL_17179492	NA
EPI_ISL_17179485	NA
EPI_ISL_17179483	NA
EPI_ISL_17179380	NA
EPI_ISL_17067668	NA
EPI_ISL_17179379	NA
EPI_ISL_17067660	NA
EPI_ISL_17179394	NA
EPI_ISL_17179381	NA
EPI_ISL_17179383	NA
EPI_ISL_17179391	NA
EPI_ISL_17179417	NA
EPI_ISL_17227313	NA
EPI_ISL_17179388	NA
EPI_ISL_17179396	NA
EPI_ISL_17227304	NA
EPI_ISL_17179402	NA
EPI_ISL_17227305	NA
EPI_ISL_17179400	NA
EPI_ISL_17179412	NA
EPI_ISL_17179416	NA
EPI_ISL_17179422	NA
EPI_ISL_17179439	NA
EPI_ISL_17227340	NA
EPI_ISL_17179433	NA
EPI_ISL_17179446	NA
EPI_ISL_17227287	NA
EPI_ISL_17277706	NA
EPI_ISL_17227282	NA
EPI_ISL_17277715	NA
EPI_ISL_17179457	NA
EPI_ISL_17179443	NA
EPI_ISL_17227268	NA
EPI_ISL_17227281	NA
EPI_ISL_17179450	NA
EPI_ISL_17179472	NA
EPI_ISL_17179463	NA
EPI_ISL_17179467	NA
EPI_ISL_17179465	NA
EPI_ISL_17179466	NA
EPI_ISL_17277705	NA
EPI_ISL_17277701	NA
EPI_ISL_17179481	NA
EPI_ISL_17179473	NA
EPI_ISL_17179476	NA
EPI_ISL_17179503	NA
EPI_ISL_17179505	NA
EPI_ISL_17027307	NA
EPI_ISL_17027316	NA
EPI_ISL_17027311	NA
EPI_ISL_17027309	NA
EPI_ISL_17027319	NA
EPI_ISL_17027318	NA
EPI_ISL_17027310	NA
EPI_ISL_17027312	NA
EPI_ISL_17027314	NA
EPI_ISL_17027317	NA
EPI_ISL_17027331	NA
EPI_ISL_17027325	NA
EPI_ISL_17027324	NA
EPI_ISL_17027326	NA
EPI_ISL_17027320	NA
EPI_ISL_17027323	NA
EPI_ISL_17027336	NA
EPI_ISL_17027334	NA
EPI_ISL_17027351	NA
EPI_ISL_17027352	NA
EPI_ISL_17027350	NA
EPI_ISL_17027346	NA
EPI_ISL_17027347	NA
EPI_ISL_17027349	NA
EPI_ISL_17067584	NA
EPI_ISL_17067642	NA
EPI_ISL_17067634	NA
EPI_ISL_17067570	NA
EPI_ISL_17067649	NA
EPI_ISL_17067576	NA
EPI_ISL_17179444	NA
EPI_ISL_17067572	NA
EPI_ISL_17067583	NA
EPI_ISL_17067590	NA
EPI_ISL_17067558	NA
EPI_ISL_17027361	NA
EPI_ISL_17067565	NA
EPI_ISL_17067561	NA
EPI_ISL_17027367	NA
EPI_ISL_17027359	NA
EPI_ISL_17027380	NA
EPI_ISL_17027366	NA
EPI_ISL_17067622	NA
EPI_ISL_17067618	NA
EPI_ISL_17067617	NA
EPI_ISL_17067613	NA
EPI_ISL_17067625	NA
EPI_ISL_17067602	NA
EPI_ISL_17027313	NA
EPI_ISL_17027322	NA
EPI_ISL_17027330	NA
EPI_ISL_17027337	NA
EPI_ISL_17027348	NA
EPI_ISL_17067595	NA
EPI_ISL_17179495	NA
EPI_ISL_17067655	NA
EPI_ISL_17067665	NA
EPI_ISL_17067662	NA
EPI_ISL_17179488	NA
EPI_ISL_17067667	NA
EPI_ISL_17179486	NA
EPI_ISL_17067666	NA
EPI_ISL_17179487	NA
EPI_ISL_17227330	NA
EPI_ISL_17067664	NA
EPI_ISL_17227327	NA
EPI_ISL_17067670	NA
EPI_ISL_17227329	NA
EPI_ISL_17227317	NA
EPI_ISL_17182719	NA
EPI_ISL_17227308	NA
EPI_ISL_17179424	NA
EPI_ISL_17179500	NA
EPI_ISL_17182716	NA
EPI_ISL_17227310	NA
EPI_ISL_17227307	NA
EPI_ISL_17179518	NA
EPI_ISL_17227306	NA
EPI_ISL_17227298	NA
EPI_ISL_17227336	NA
EPI_ISL_17227290	NA
EPI_ISL_17227334	NA
EPI_ISL_17227294	NA
EPI_ISL_17227335	NA
EPI_ISL_17227274	NA
EPI_ISL_17227280	NA
EPI_ISL_17179482	NA
EPI_ISL_17179453	NA
EPI_ISL_17179456	NA
EPI_ISL_17277702	NA
EPI_ISL_17179470	NA
EPI_ISL_17227258	NA
EPI_ISL_17027340	NA
EPI_ISL_17067658	NA
EPI_ISL_17067651	NA
EPI_ISL_17182714	NA
EPI_ISL_17027358	NA
EPI_ISL_17027372	NA
EPI_ISL_17027339	NA
EPI_ISL_17027308	NA
EPI_ISL_17227275	NA
EPI_ISL_17067626	NA
EPI_ISL_17027341	NA
EPI_ISL_17027345	NA
EPI_ISL_17077052	NA
EPI_ISL_17077059	NA
EPI_ISL_17077057	NA
EPI_ISL_17077056	NA
EPI_ISL_17077063	NA
EPI_ISL_17077062	NA
EPI_ISL_17077069	NA
EPI_ISL_17077065	NA
EPI_ISL_17077067	NA
EPI_ISL_17077066	NA
EPI_ISL_17077039	NA
EPI_ISL_17077043	NA
EPI_ISL_17077036	NA
EPI_ISL_17077045	NA
EPI_ISL_17077079	NA
EPI_ISL_17037171	NA
EPI_ISL_17037174	NA
EPI_ISL_17037176	NA
EPI_ISL_17037131	NA
EPI_ISL_17173197	NA
EPI_ISL_17037136	NA
EPI_ISL_17173198	NA
EPI_ISL_17037120	NA
EPI_ISL_17037138	NA
EPI_ISL_17236249	NA
EPI_ISL_17078688	NA
EPI_ISL_17236241	NA
EPI_ISL_17183466	NA
EPI_ISL_17173209	NA
EPI_ISL_17077064	NA
EPI_ISL_17077061	NA
EPI_ISL_17077033	NA
EPI_ISL_17077060	NA
EPI_ISL_17077054	NA
EPI_ISL_17077070	NA
EPI_ISL_17077055	NA
EPI_ISL_17077042	NA
EPI_ISL_17077040	NA
EPI_ISL_16959162	NA
EPI_ISL_17077088	NA
EPI_ISL_17037113	NA
EPI_ISL_17173195	NA
EPI_ISL_17236263	NA
EPI_ISL_17037119	NA
EPI_ISL_17037112	NA
EPI_ISL_17037128	NA
EPI_ISL_17037145	NA
EPI_ISL_17037127	NA
EPI_ISL_17037115	NA
EPI_ISL_17173196	NA
EPI_ISL_17236583	NA
EPI_ISL_17037274	NA
EPI_ISL_17037134	NA
EPI_ISL_16959276	NA
EPI_ISL_17183462	NA
EPI_ISL_17037168	NA
EPI_ISL_17183456	NA
EPI_ISL_17307331	NA
EPI_ISL_17183469	NA
EPI_ISL_17037173	NA
EPI_ISL_17183464	NA
EPI_ISL_17037156	NA
EPI_ISL_17037175	NA
EPI_ISL_17037155	NA
EPI_ISL_17183467	NA
EPI_ISL_16959287	NA
EPI_ISL_17037164	NA
EPI_ISL_16959281	NA
EPI_ISL_16959286	NA
EPI_ISL_17037178	NA
EPI_ISL_16959280	NA
EPI_ISL_17077041	NA
EPI_ISL_17077044	NA
EPI_ISL_17077085	NA
EPI_ISL_16959288	NA
EPI_ISL_16959283	NA
EPI_ISL_16959273	NA
EPI_ISL_17077084	NA
EPI_ISL_17307324	NA
EPI_ISL_17077089	NA
EPI_ISL_17285155	NA
EPI_ISL_17168298	NA
EPI_ISL_17285030	NA
EPI_ISL_17168296	NA
EPI_ISL_17037172	NA
EPI_ISL_17037169	NA
EPI_ISL_17077053	NA
EPI_ISL_17077058	NA
EPI_ISL_17077072	NA
EPI_ISL_17077051	NA
EPI_ISL_17236256	NA
EPI_ISL_17077050	NA
EPI_ISL_17077038	NA
EPI_ISL_17077047	NA
EPI_ISL_17077035	NA
EPI_ISL_17077034	NA
EPI_ISL_17077077	NA
EPI_ISL_17077048	NA
EPI_ISL_17077046	NA
EPI_ISL_17077049	NA
EPI_ISL_17077082	NA
EPI_ISL_17077078	NA
EPI_ISL_17236246	NA
EPI_ISL_17236245	NA
EPI_ISL_17236253	NA
EPI_ISL_17236261	NA
EPI_ISL_16959204	NA
EPI_ISL_17236262	NA
EPI_ISL_17236264	NA
EPI_ISL_16959209	NA
EPI_ISL_16959225	NA
EPI_ISL_16959220	NA
EPI_ISL_16959218	NA
EPI_ISL_16959210	NA
EPI_ISL_16959215	NA
EPI_ISL_16959274	NA
EPI_ISL_17236585	NA
EPI_ISL_17173200	NA
EPI_ISL_17173206	NA
EPI_ISL_17020758	NA
EPI_ISL_17173216	NA
EPI_ISL_17183457	NA
EPI_ISL_17020756	NA
EPI_ISL_17020757	NA
EPI_ISL_16959164	NA
EPI_ISL_16959285	NA
EPI_ISL_16959284	NA
EPI_ISL_16959278	NA
EPI_ISL_16959275	NA
EPI_ISL_16959277	NA
EPI_ISL_16959279	NA
EPI_ISL_17037132	NA
EPI_ISL_17037116	NA
EPI_ISL_17173199	NA
EPI_ISL_17037122	NA
EPI_ISL_17037126	NA
EPI_ISL_17183468	NA
EPI_ISL_17037143	NA
EPI_ISL_17037148	NA
EPI_ISL_17173203	NA
EPI_ISL_17173202	NA
EPI_ISL_17173213	NA
EPI_ISL_17173208	NA
EPI_ISL_17173210	NA
EPI_ISL_17173219	NA
EPI_ISL_17173212	NA
EPI_ISL_17173221	NA
EPI_ISL_17064907	OQ550926.1
EPI_ISL_17064880	OQ550900.1
EPI_ISL_17064901	OQ550920.1
EPI_ISL_17064916	OQ550934.1
EPI_ISL_17064889	OQ550909.1
EPI_ISL_17064913	OQ550931.1
EPI_ISL_17064897	OQ550916.1
EPI_ISL_17086654	NA
EPI_ISL_16959145	NA
EPI_ISL_17146790	NA
EPI_ISL_17086657	NA
EPI_ISL_17086658	NA
EPI_ISL_17086659	NA
EPI_ISL_17168287	NA
EPI_ISL_17284984	NA
EPI_ISL_17285037	NA
EPI_ISL_17285042	NA
EPI_ISL_17146810	NA
EPI_ISL_17146832	NA
EPI_ISL_17146823	NA
EPI_ISL_17146782	NA
EPI_ISL_17307325	NA
EPI_ISL_17307326	NA
EPI_ISL_17064920	OQ550938.1
EPI_ISL_17064871	OQ550891.1
EPI_ISL_17305946	OQ696142.1
EPI_ISL_17064876	OQ550896.1
EPI_ISL_17064864	OQ550884.1
EPI_ISL_17305943	OQ696139.1
EPI_ISL_17305948	OQ696144.1
EPI_ISL_17064873	OQ550893.1
EPI_ISL_17064878	OQ550898.1
EPI_ISL_17305956	OQ696152.1
EPI_ISL_17305953	OQ696149.1
EPI_ISL_17305952	OQ696148.1
EPI_ISL_17305957	OQ696153.1
EPI_ISL_17064879	OQ550899.1
EPI_ISL_17305963	OQ696159.1
EPI_ISL_17305976	OQ696172.1
EPI_ISL_17305970	OQ696166.1
EPI_ISL_17305964	OQ696160.1
EPI_ISL_17305978	OQ696174.1
EPI_ISL_17305981	OQ696177.1
EPI_ISL_17305979	OQ696175.1
EPI_ISL_17305974	OQ696170.1
EPI_ISL_17168268	NA
EPI_ISL_17287420	NA
EPI_ISL_17020769	NA
EPI_ISL_16959199	NA
EPI_ISL_16959191	NA
EPI_ISL_17020762	NA
EPI_ISL_17287414	NA
EPI_ISL_17287410	NA
EPI_ISL_17020759	NA
EPI_ISL_17287422	NA
EPI_ISL_16959166	NA
EPI_ISL_17020764	NA
EPI_ISL_16959167	NA
EPI_ISL_17020760	NA
EPI_ISL_17287408	NA
EPI_ISL_16959186	NA
EPI_ISL_16959159	NA
EPI_ISL_16959188	NA
EPI_ISL_16959178	NA
EPI_ISL_16959183	NA
EPI_ISL_16959180	NA
EPI_ISL_16959174	NA
EPI_ISL_16959172	NA
EPI_ISL_17086653	NA
EPI_ISL_16959200	NA
EPI_ISL_17285097	NA
EPI_ISL_17236251	NA
EPI_ISL_16959149	NA
EPI_ISL_16959205	NA
EPI_ISL_17086652	NA
EPI_ISL_16959216	NA
EPI_ISL_17285069	NA
EPI_ISL_17236266	NA
EPI_ISL_17086656	NA
EPI_ISL_17285045	NA
EPI_ISL_17236250	NA
EPI_ISL_17236260	NA
EPI_ISL_17183458	NA
EPI_ISL_17037151	NA
EPI_ISL_17183461	NA
EPI_ISL_17183460	NA
EPI_ISL_17037139	NA
EPI_ISL_17173194	NA
EPI_ISL_17037152	NA
EPI_ISL_17037121	NA
EPI_ISL_17183471	NA
EPI_ISL_17173217	NA
EPI_ISL_17183470	NA
EPI_ISL_17173201	NA
EPI_ISL_17173205	NA
EPI_ISL_17173215	NA
EPI_ISL_17173224	NA
EPI_ISL_17173214	NA
EPI_ISL_17173207	NA
EPI_ISL_17173218	NA
EPI_ISL_17173211	NA
EPI_ISL_17173222	NA
EPI_ISL_17173220	NA
EPI_ISL_17173223	NA
EPI_ISL_17010047	NA
EPI_ISL_17064869	OQ550889.1
EPI_ISL_17064884	OQ550904.1
EPI_ISL_17064883	OQ550903.1
EPI_ISL_17064863	OQ550883.1
EPI_ISL_17064885	OQ550905.1
EPI_ISL_17064899	OQ550918.1
EPI_ISL_17064861	OQ550881.1
EPI_ISL_17064921	OQ550939.1
EPI_ISL_17064893	OQ550913.1
EPI_ISL_17064925	OQ550943.1
EPI_ISL_17064923	OQ550941.1
EPI_ISL_17305942	OQ696138.1
EPI_ISL_17064877	OQ550897.1
EPI_ISL_17305965	OQ696161.1
EPI_ISL_17305949	OQ696145.1
EPI_ISL_17305969	OQ696165.1
EPI_ISL_17305960	OQ696156.1
EPI_ISL_17305977	OQ696173.1
EPI_ISL_17064870	OQ550890.1
EPI_ISL_17305951	OQ696147.1
EPI_ISL_17305962	OQ696158.1
EPI_ISL_17305967	OQ696163.1
EPI_ISL_17305972	OQ696168.1
EPI_ISL_17305971	OQ696167.1
EPI_ISL_17305973	OQ696169.1
EPI_ISL_17064859	OQ550879.1
EPI_ISL_17064858	OQ550878.1
EPI_ISL_17064856	OQ550876.1
EPI_ISL_17064853	OQ550873.1
EPI_ISL_17305983	OQ696179.1
EPI_ISL_17064906	OQ550925.1
EPI_ISL_17064912	OQ550930.1
EPI_ISL_17064919	OQ550937.1
EPI_ISL_17307329	NA
EPI_ISL_17168273	NA
EPI_ISL_17307330	NA
EPI_ISL_17146773	NA
EPI_ISL_17284982	NA
EPI_ISL_17168289	NA
EPI_ISL_17307327	NA
EPI_ISL_17168286	NA
EPI_ISL_17168282	NA
EPI_ISL_17168297	NA
EPI_ISL_16959196	NA
EPI_ISL_17037157	NA
EPI_ISL_17285022	NA
EPI_ISL_17037154	NA
EPI_ISL_16959193	NA
EPI_ISL_17037163	NA
EPI_ISL_17287415	NA
EPI_ISL_17037160	NA
EPI_ISL_17037162	NA
EPI_ISL_17287412	NA
EPI_ISL_17287411	NA
EPI_ISL_17287413	NA
EPI_ISL_17020755	NA
EPI_ISL_17287421	NA
EPI_ISL_17285120	NA
EPI_ISL_16959163	NA
EPI_ISL_16959161	NA
EPI_ISL_17020763	NA
EPI_ISL_16959156	NA
EPI_ISL_17179579	NA
EPI_ISL_17285102	NA
EPI_ISL_16959157	NA
EPI_ISL_17179580	NA
EPI_ISL_17179581	NA
EPI_ISL_16959187	NA
EPI_ISL_17285074	NA
EPI_ISL_16959176	NA
EPI_ISL_16959184	NA
EPI_ISL_16959175	NA
EPI_ISL_16959177	NA
EPI_ISL_16959144	NA
EPI_ISL_16959212	NA
EPI_ISL_17284960	NA
EPI_ISL_17285081	NA
EPI_ISL_16959148	NA
EPI_ISL_16959222	NA
EPI_ISL_17086651	NA
EPI_ISL_16959223	NA
EPI_ISL_17086655	NA
EPI_ISL_16959217	NA
EPI_ISL_17146834	NA
EPI_ISL_17077083	NA
EPI_ISL_17064918	OQ550936.1
EPI_ISL_17064888	OQ550908.1
EPI_ISL_17305959	OQ696155.1
EPI_ISL_17064867	OQ550887.1
EPI_ISL_17064850	OQ550870.1
EPI_ISL_17064886	OQ550906.1
EPI_ISL_17064881	OQ550901.1
EPI_ISL_17064924	OQ550942.1
EPI_ISL_17305947	OQ696143.1
EPI_ISL_17064865	OQ550885.1
EPI_ISL_17305954	OQ696150.1
EPI_ISL_17305966	OQ696162.1
EPI_ISL_17305955	OQ696151.1
EPI_ISL_17064875	OQ550895.1
EPI_ISL_17305958	OQ696154.1
EPI_ISL_17305975	OQ696171.1
EPI_ISL_17064900	OQ550919.1
EPI_ISL_17064902	OQ550921.1
EPI_ISL_17064910	OQ550928.1
EPI_ISL_17064903	OQ550922.1
EPI_ISL_17064905	OQ550924.1
EPI_ISL_17064914	OQ550932.1
EPI_ISL_17307332	NA
EPI_ISL_17307333	NA
EPI_ISL_17307334	NA
EPI_ISL_17307335	NA
EPI_ISL_17307336	NA
EPI_ISL_17328981	NA
EPI_ISL_17328985	NA
EPI_ISL_17328989	NA
EPI_ISL_17328992	NA
EPI_ISL_17328993	NA
EPI_ISL_17328996	NA
EPI_ISL_17328997	NA
EPI_ISL_17328998	NA
EPI_ISL_17329005	NA
EPI_ISL_17329006	NA
EPI_ISL_17329007	NA
EPI_ISL_17329008	NA
EPI_ISL_17329009	NA
EPI_ISL_17329010	NA
EPI_ISL_17329011	NA
EPI_ISL_17329012	NA
EPI_ISL_17329013	NA
EPI_ISL_17329014	NA
EPI_ISL_17329015	NA
EPI_ISL_17329016	NA
EPI_ISL_17329017	NA
EPI_ISL_17329018	NA
EPI_ISL_17329019	NA
EPI_ISL_17329020	NA
EPI_ISL_17329021	NA
EPI_ISL_17329022	NA
EPI_ISL_17329023	NA
EPI_ISL_17329024	NA
EPI_ISL_17329025	NA
EPI_ISL_17329026	NA
EPI_ISL_17329027	NA
EPI_ISL_17329028	NA
EPI_ISL_17329029	NA
EPI_ISL_17329030	NA
EPI_ISL_17329031	NA
EPI_ISL_17329032	NA
EPI_ISL_17329033	NA
EPI_ISL_17329034	NA
EPI_ISL_17329035	NA
EPI_ISL_17329036	NA
EPI_ISL_17329037	NA
EPI_ISL_17329038	NA
EPI_ISL_17329039	NA
EPI_ISL_17329040	NA
EPI_ISL_17329041	NA
EPI_ISL_17329042	NA
EPI_ISL_17329043	NA
EPI_ISL_17329044	NA
EPI_ISL_17329045	NA
EPI_ISL_17329046	NA
EPI_ISL_17329047	NA
EPI_ISL_17329048	NA
EPI_ISL_17329049	NA
EPI_ISL_17329050	NA
EPI_ISL_17329051	NA
EPI_ISL_17329052	NA
EPI_ISL_17329053	NA
EPI_ISL_17329054	NA
EPI_ISL_17329055	NA
EPI_ISL_17329056	NA
EPI_ISL_17329057	NA
EPI_ISL_17329058	NA
EPI_ISL_17329059	NA
EPI_ISL_17329060	NA
EPI_ISL_17329061	NA
EPI_ISL_17329062	NA
EPI_ISL_17329063	NA
EPI_ISL_17329064	NA
EPI_ISL_17329065	NA
EPI_ISL_17329066	NA
EPI_ISL_17329067	NA
EPI_ISL_17329068	NA
EPI_ISL_17329069	NA
EPI_ISL_17329070	NA
EPI_ISL_17329071	NA
EPI_ISL_17329072	NA
EPI_ISL_17329073	NA
EPI_ISL_17329074	NA
EPI_ISL_17329075	NA
EPI_ISL_17329076	NA
EPI_ISL_17329077	NA
EPI_ISL_17329078	NA
EPI_ISL_17329079	NA
EPI_ISL_17329080	NA
EPI_ISL_17329081	NA
EPI_ISL_17329082	NA
EPI_ISL_17329083	NA
EPI_ISL_17329084	NA
EPI_ISL_17329085	NA
EPI_ISL_17329086	NA
EPI_ISL_17329087	NA
EPI_ISL_17329088	NA
EPI_ISL_17329089	NA
EPI_ISL_17329090	NA
EPI_ISL_17329091	NA
EPI_ISL_17329092	NA
EPI_ISL_17329093	NA
EPI_ISL_17329094	NA
EPI_ISL_17329095	NA
EPI_ISL_17329096	NA
EPI_ISL_17329097	NA
EPI_ISL_17329098	NA
EPI_ISL_17329099	NA
EPI_ISL_17329100	NA
EPI_ISL_17329101	NA
EPI_ISL_17329102	NA
EPI_ISL_17329103	NA
EPI_ISL_17329104	NA
EPI_ISL_17329105	NA
EPI_ISL_17329106	NA
EPI_ISL_17329107	NA
EPI_ISL_17329108	NA
EPI_ISL_17329109	NA
EPI_ISL_17329110	NA
EPI_ISL_17329111	NA
EPI_ISL_17329112	NA
EPI_ISL_17329113	NA
EPI_ISL_17329114	NA
EPI_ISL_17329115	NA
EPI_ISL_17329116	NA
EPI_ISL_17329117	NA
EPI_ISL_17329118	NA
EPI_ISL_17329119	NA
EPI_ISL_17329120	NA
EPI_ISL_17329121	NA
EPI_ISL_17329122	NA
EPI_ISL_17329123	NA
EPI_ISL_17329124	NA
EPI_ISL_17329125	NA
EPI_ISL_17329126	NA
EPI_ISL_17329127	NA
EPI_ISL_17329128	NA
EPI_ISL_17329129	NA
EPI_ISL_17329130	NA
EPI_ISL_17329131	NA
EPI_ISL_17329132	NA
EPI_ISL_17329133	NA
EPI_ISL_17329134	NA
EPI_ISL_17329135	NA
EPI_ISL_17329136	NA
EPI_ISL_17329137	NA
EPI_ISL_17329138	NA
EPI_ISL_17329139	NA
EPI_ISL_17329140	NA
EPI_ISL_17329141	NA
EPI_ISL_17329142	NA
EPI_ISL_17329143	NA
EPI_ISL_17329144	NA
EPI_ISL_17329145	NA
EPI_ISL_17329146	NA
EPI_ISL_17329147	NA
EPI_ISL_17329148	NA
EPI_ISL_17329149	NA
EPI_ISL_17329150	NA
EPI_ISL_17329151	NA
EPI_ISL_17329152	NA
EPI_ISL_17329153	NA
EPI_ISL_17329154	NA
EPI_ISL_17329155	NA
EPI_ISL_17329156	NA
EPI_ISL_17329157	NA
EPI_ISL_17329158	NA
EPI_ISL_17329159	NA
EPI_ISL_17329160	NA
EPI_ISL_17329161	NA
EPI_ISL_17329162	NA
EPI_ISL_17329163	NA
EPI_ISL_17329164	NA
EPI_ISL_17329165	NA
EPI_ISL_17329166	NA
EPI_ISL_17329167	NA
EPI_ISL_17329168	NA
EPI_ISL_17329169	NA
EPI_ISL_17329170	NA
EPI_ISL_17329171	NA
EPI_ISL_17329172	NA
EPI_ISL_17329173	NA
EPI_ISL_17329174	NA
EPI_ISL_17329175	NA
EPI_ISL_17329176	NA
EPI_ISL_17329177	NA
EPI_ISL_17329178	NA
EPI_ISL_17329179	NA
EPI_ISL_17329180	NA
EPI_ISL_17329181	NA
EPI_ISL_17329182	NA
EPI_ISL_17329183	NA
EPI_ISL_17329184	NA
EPI_ISL_17329185	NA
EPI_ISL_17329186	NA
EPI_ISL_17329187	NA
EPI_ISL_17329188	NA
EPI_ISL_17329189	NA
EPI_ISL_17329190	NA
EPI_ISL_17329191	NA
EPI_ISL_17329192	NA
EPI_ISL_17329193	NA
EPI_ISL_17329194	NA
EPI_ISL_17329195	NA
EPI_ISL_17329196	NA
EPI_ISL_17329197	NA
EPI_ISL_17329198	NA
EPI_ISL_17329199	NA
EPI_ISL_17329200	NA
EPI_ISL_17329201	NA
EPI_ISL_17329202	NA
EPI_ISL_17329203	NA
EPI_ISL_17329204	NA
EPI_ISL_17329205	NA
EPI_ISL_17329206	NA
EPI_ISL_17329207	NA
EPI_ISL_17329208	NA
EPI_ISL_17329209	NA
EPI_ISL_17329210	NA
EPI_ISL_17329211	NA
EPI_ISL_17329212	NA
EPI_ISL_17329213	NA
EPI_ISL_17329214	NA
EPI_ISL_17329215	NA
EPI_ISL_17329216	NA
EPI_ISL_17329217	NA
EPI_ISL_17329218	NA
EPI_ISL_17329219	NA
EPI_ISL_17329220	NA
EPI_ISL_17329221	NA
EPI_ISL_17329222	NA
EPI_ISL_17329223	NA
EPI_ISL_17329224	NA
EPI_ISL_17329225	NA
EPI_ISL_17329226	NA
EPI_ISL_17329227	NA
EPI_ISL_17329228	NA
EPI_ISL_17329229	NA
EPI_ISL_17329230	NA
EPI_ISL_17329231	NA
EPI_ISL_17329232	NA
EPI_ISL_17329233	NA
EPI_ISL_17329234	NA
EPI_ISL_17329235	NA
EPI_ISL_17329236	NA
EPI_ISL_17329237	NA
EPI_ISL_17329238	NA
EPI_ISL_17329239	NA
EPI_ISL_17329240	NA
EPI_ISL_17329241	NA
EPI_ISL_17329242	NA
EPI_ISL_17329243	NA
EPI_ISL_17329244	NA
EPI_ISL_17329245	NA
EPI_ISL_17329246	NA
EPI_ISL_17329247	NA
EPI_ISL_17329248	NA
EPI_ISL_17329249	NA
EPI_ISL_17329250	NA
EPI_ISL_17329251	NA
EPI_ISL_17329252	NA
EPI_ISL_17329253	NA
EPI_ISL_17329254	NA
EPI_ISL_17329255	NA
EPI_ISL_17329256	NA
EPI_ISL_17329257	NA
EPI_ISL_17329258	NA
EPI_ISL_17329259	NA
EPI_ISL_17329260	NA
EPI_ISL_17329261	NA
EPI_ISL_17329262	NA
EPI_ISL_17329263	NA
EPI_ISL_17329264	NA
EPI_ISL_17329265	NA
EPI_ISL_17329266	NA
EPI_ISL_17329267	NA
EPI_ISL_17329268	NA
EPI_ISL_17329269	NA
EPI_ISL_17329270	NA
EPI_ISL_17329271	NA
EPI_ISL_17329272	NA
EPI_ISL_17329273	NA
EPI_ISL_17329274	NA
EPI_ISL_17329275	NA
EPI_ISL_17329276	NA
EPI_ISL_17329277	NA
EPI_ISL_17329278	NA
EPI_ISL_17329279	NA
EPI_ISL_17329280	NA
EPI_ISL_17329281	NA
EPI_ISL_17329282	NA
EPI_ISL_17329283	NA
EPI_ISL_17329284	NA
EPI_ISL_17329285	NA
EPI_ISL_17329286	NA
EPI_ISL_17329287	NA
EPI_ISL_17329288	NA
EPI_ISL_17329289	NA
EPI_ISL_17329290	NA
EPI_ISL_17329291	NA
EPI_ISL_17329292	NA
EPI_ISL_17329293	NA
EPI_ISL_17329294	NA
EPI_ISL_17329295	NA
EPI_ISL_17329296	NA
EPI_ISL_17329297	NA
EPI_ISL_17329298	NA
EPI_ISL_17329299	NA
EPI_ISL_17329300	NA
EPI_ISL_17329301	NA
EPI_ISL_17329302	NA
EPI_ISL_17329303	NA
EPI_ISL_17329304	NA
EPI_ISL_17329305	NA
EPI_ISL_17329306	NA
EPI_ISL_17329307	NA
EPI_ISL_17329308	NA
EPI_ISL_17329309	NA
EPI_ISL_17329310	NA
EPI_ISL_17329311	NA
EPI_ISL_17329312	NA
EPI_ISL_17329313	NA
EPI_ISL_17329314	NA
EPI_ISL_17329315	NA
EPI_ISL_17329316	NA
EPI_ISL_17329317	NA
EPI_ISL_17329318	NA
EPI_ISL_17329319	NA
EPI_ISL_17329320	NA
EPI_ISL_17329321	NA
EPI_ISL_17329322	NA
EPI_ISL_17329323	NA
EPI_ISL_17329324	NA
EPI_ISL_17329325	NA
EPI_ISL_17329326	NA
EPI_ISL_17329327	NA
EPI_ISL_17329328	NA
EPI_ISL_17329329	NA
EPI_ISL_17329330	NA
EPI_ISL_17329331	NA
EPI_ISL_17329332	NA
EPI_ISL_17329333	NA
EPI_ISL_17329334	NA
EPI_ISL_17329335	NA
EPI_ISL_17329336	NA
EPI_ISL_17329337	NA
EPI_ISL_17329338	NA
EPI_ISL_17329339	NA
EPI_ISL_17329340	NA
EPI_ISL_17329341	NA
EPI_ISL_17329342	NA
EPI_ISL_17329343	NA
EPI_ISL_17329344	NA
EPI_ISL_17329345	NA
EPI_ISL_17329346	NA
EPI_ISL_17329347	NA
EPI_ISL_17329348	NA
EPI_ISL_17329349	NA
EPI_ISL_17329350	NA
EPI_ISL_17329351	NA
EPI_ISL_17329352	NA
EPI_ISL_17329353	NA
EPI_ISL_17329354	NA
EPI_ISL_17329355	NA
EPI_ISL_17329356	NA
EPI_ISL_17329357	NA
EPI_ISL_17329358	NA
EPI_ISL_17329359	NA
EPI_ISL_17329360	NA
EPI_ISL_17329361	NA
EPI_ISL_17329362	NA
EPI_ISL_17329363	NA
EPI_ISL_17329364	NA
EPI_ISL_17329365	NA
EPI_ISL_17329366	NA
EPI_ISL_17329367	NA
EPI_ISL_17329368	NA
EPI_ISL_17329369	NA
EPI_ISL_17329370	NA
EPI_ISL_17329371	NA
EPI_ISL_17329372	NA
EPI_ISL_17329373	NA
EPI_ISL_17329374	NA
EPI_ISL_17329375	NA
EPI_ISL_17329376	NA
EPI_ISL_17329377	NA
EPI_ISL_17329378	NA
EPI_ISL_17329379	NA
EPI_ISL_17329380	NA
EPI_ISL_17329381	NA
EPI_ISL_17329382	NA
EPI_ISL_17329383	NA
EPI_ISL_17329384	NA
EPI_ISL_17329385	NA
EPI_ISL_17329386	NA
EPI_ISL_17329387	NA
EPI_ISL_17329388	NA
EPI_ISL_17334860	NA
EPI_ISL_17334861	NA
EPI_ISL_17334862	NA
EPI_ISL_17334863	NA
EPI_ISL_17334864	NA
EPI_ISL_17334865	NA
EPI_ISL_17334866	NA
EPI_ISL_17334867	NA
EPI_ISL_17334868	NA
EPI_ISL_17334869	NA
EPI_ISL_17334870	NA
EPI_ISL_17334871	NA
EPI_ISL_17334872	NA
EPI_ISL_17334873	NA
EPI_ISL_17334874	NA
EPI_ISL_17334875	NA
EPI_ISL_17334876	NA
EPI_ISL_17334877	NA
EPI_ISL_17334878	NA
EPI_ISL_17334879	NA
EPI_ISL_17334880	NA
EPI_ISL_17334881	NA
EPI_ISL_17334882	NA
EPI_ISL_17334883	NA
EPI_ISL_17334884	NA
EPI_ISL_17334885	NA
EPI_ISL_17334886	NA
EPI_ISL_17334887	NA
EPI_ISL_17334888	NA
EPI_ISL_17334889	NA
EPI_ISL_17353155	NA
EPI_ISL_17353156	NA
EPI_ISL_17353157	NA
EPI_ISL_17353158	NA
EPI_ISL_17353159	NA
EPI_ISL_17353160	NA
EPI_ISL_17353161	NA
EPI_ISL_17353162	NA
EPI_ISL_17353163	NA
EPI_ISL_17353164	NA
EPI_ISL_17353165	NA
EPI_ISL_17353166	NA
EPI_ISL_17353167	NA
EPI_ISL_17353168	NA
EPI_ISL_17353169	NA
EPI_ISL_17353170	NA
EPI_ISL_17353171	NA
EPI_ISL_17353172	NA
EPI_ISL_17353173	NA
EPI_ISL_17353174	NA
EPI_ISL_17353175	NA
EPI_ISL_17353176	NA
EPI_ISL_17353177	NA
EPI_ISL_17353178	NA
EPI_ISL_17353179	NA
EPI_ISL_17353180	NA
EPI_ISL_17353181	NA
EPI_ISL_17353182	NA
EPI_ISL_17353883	NA
EPI_ISL_17353884	NA
EPI_ISL_17353885	NA
EPI_ISL_17386894	NA
EPI_ISL_17386895	NA
EPI_ISL_17386896	NA
EPI_ISL_17386897	NA
EPI_ISL_17386898	NA
EPI_ISL_17411190	NA
EPI_ISL_17411193	NA
EPI_ISL_17411194	NA
EPI_ISL_17411196	NA
EPI_ISL_17411201	NA
EPI_ISL_17412980	NA
EPI_ISL_17412981	NA
EPI_ISL_17412982	NA
EPI_ISL_17412983	NA
EPI_ISL_17412984	NA
EPI_ISL_17412985	NA
EPI_ISL_17412986	NA
EPI_ISL_17412987	NA
EPI_ISL_17412988	NA
EPI_ISL_17412989	NA
EPI_ISL_17412990	NA
EPI_ISL_17412991	NA
EPI_ISL_17412992	NA
EPI_ISL_17412993	NA
EPI_ISL_17412994	NA
EPI_ISL_17412995	NA
EPI_ISL_17412996	NA
EPI_ISL_17412997	NA
EPI_ISL_17412998	NA
EPI_ISL_17412999	NA
EPI_ISL_17413000	NA
EPI_ISL_17413001	NA
EPI_ISL_17413002	NA
EPI_ISL_17413003	NA
EPI_ISL_17413004	NA
EPI_ISL_17413005	NA
EPI_ISL_17413006	NA
EPI_ISL_17413007	NA
EPI_ISL_17413008	NA
EPI_ISL_17417303	NA
EPI_ISL_17417304	NA
EPI_ISL_17417305	NA
EPI_ISL_17417306	NA
EPI_ISL_17430690	NA
EPI_ISL_17430693	NA
EPI_ISL_17463120	NA
EPI_ISL_17463121	NA
EPI_ISL_17463122	NA
EPI_ISL_17463123	NA
EPI_ISL_17463124	NA
EPI_ISL_17463125	NA
EPI_ISL_17463126	NA
EPI_ISL_17463127	NA
EPI_ISL_17463128	NA
EPI_ISL_17463129	NA
EPI_ISL_17463130	NA
EPI_ISL_17463131	NA
EPI_ISL_17463132	NA
EPI_ISL_17463133	NA
EPI_ISL_17463134	NA
EPI_ISL_17463135	NA
EPI_ISL_17463136	NA
EPI_ISL_17463137	NA
EPI_ISL_17463138	NA
EPI_ISL_17463139	NA
EPI_ISL_17463140	NA
EPI_ISL_17463141	NA
EPI_ISL_17463142	NA
EPI_ISL_17463143	NA
EPI_ISL_17463144	NA
EPI_ISL_17463145	NA
EPI_ISL_17463146	NA
EPI_ISL_17463147	NA
EPI_ISL_17463148	NA
EPI_ISL_17463149	NA
EPI_ISL_17463150	NA
EPI_ISL_17463151	NA
EPI_ISL_17463152	NA
EPI_ISL_17463153	NA
EPI_ISL_17463154	NA
EPI_ISL_17463155	NA
EPI_ISL_17463156	NA
EPI_ISL_17463157	NA
EPI_ISL_17463158	NA
EPI_ISL_17463159	NA
EPI_ISL_17465894	NA
EPI_ISL_17465895	NA
EPI_ISL_17465896	NA
EPI_ISL_17465897	NA
EPI_ISL_17465898	NA
EPI_ISL_17465899	NA
EPI_ISL_17465900	NA
EPI_ISL_17465901	NA
EPI_ISL_17466306	NA
EPI_ISL_17479397	NA
EPI_ISL_17479398	NA
EPI_ISL_17479399	NA
EPI_ISL_17479400	NA
EPI_ISL_17479401	NA
EPI_ISL_17479402	NA
EPI_ISL_17479403	NA
EPI_ISL_17479404	NA
EPI_ISL_17479405	NA
EPI_ISL_17479406	NA
EPI_ISL_17479407	NA
EPI_ISL_17479408	NA
EPI_ISL_17479409	NA
EPI_ISL_17479410	NA
EPI_ISL_17479411	NA
EPI_ISL_17479412	NA
EPI_ISL_17479413	NA
EPI_ISL_17479414	NA
EPI_ISL_17479415	NA
EPI_ISL_17479416	NA
EPI_ISL_17479417	NA
EPI_ISL_17479418	NA
EPI_ISL_17479419	NA
EPI_ISL_17479420	NA
EPI_ISL_17479421	NA
EPI_ISL_17479422	NA
EPI_ISL_17479423	NA
EPI_ISL_17479424	NA
EPI_ISL_17479425	NA
EPI_ISL_17479426	NA
EPI_ISL_17479427	NA
EPI_ISL_17479428	NA
EPI_ISL_17479429	NA
EPI_ISL_17479430	NA
EPI_ISL_17479431	NA
EPI_ISL_17479432	NA
EPI_ISL_17479433	NA
EPI_ISL_17479434	NA
EPI_ISL_17479435	NA
EPI_ISL_17479436	NA
EPI_ISL_17479437	NA
EPI_ISL_17479438	NA
EPI_ISL_17500991	NA
EPI_ISL_17500992	NA
EPI_ISL_17500993	NA
EPI_ISL_17500994	NA
EPI_ISL_17500995	NA
EPI_ISL_17500996	NA
EPI_ISL_17500997	NA
EPI_ISL_17500998	NA
EPI_ISL_17500999	NA
EPI_ISL_17501000	NA
EPI_ISL_17501001	NA
EPI_ISL_17501002	NA
EPI_ISL_17501003	NA
EPI_ISL_17501004	NA
EPI_ISL_17501005	NA
EPI_ISL_17501006	NA
EPI_ISL_17501007	NA
EPI_ISL_17501008	NA
EPI_ISL_17501009	NA
EPI_ISL_17501010	NA
EPI_ISL_17501011	NA
EPI_ISL_17501012	NA
EPI_ISL_17501013	NA
EPI_ISL_17501014	NA
EPI_ISL_17501015	NA
EPI_ISL_17501016	NA
EPI_ISL_17501017	NA
EPI_ISL_17501018	NA
EPI_ISL_17501019	NA
EPI_ISL_17501020	NA
EPI_ISL_17501021	NA
EPI_ISL_17501022	NA
EPI_ISL_17501023	NA
EPI_ISL_17501024	NA
EPI_ISL_17501025	NA
EPI_ISL_17501026	NA
EPI_ISL_17501027	NA
EPI_ISL_17501028	NA
EPI_ISL_17501029	NA
EPI_ISL_17501030	NA
EPI_ISL_17501031	NA
EPI_ISL_17501032	NA
EPI_ISL_17501033	NA
EPI_ISL_17501034	NA
EPI_ISL_17501035	NA
EPI_ISL_17501036	NA
EPI_ISL_17501037	NA
EPI_ISL_17501038	NA
EPI_ISL_17501039	NA
EPI_ISL_17501040	NA
EPI_ISL_17501041	NA
EPI_ISL_17501042	NA
EPI_ISL_17501043	NA
EPI_ISL_17501044	NA
EPI_ISL_17501045	NA
EPI_ISL_17501046	NA
EPI_ISL_17501047	NA
EPI_ISL_17501048	NA
EPI_ISL_17501049	NA
EPI_ISL_17501050	NA
EPI_ISL_17501051	NA
EPI_ISL_17501052	NA
EPI_ISL_17501053	NA
EPI_ISL_17501054	NA
EPI_ISL_17501055	NA
EPI_ISL_17501056	NA
EPI_ISL_17501057	NA
EPI_ISL_17501058	NA
EPI_ISL_17501059	NA
EPI_ISL_17501060	NA
EPI_ISL_17501061	NA
EPI_ISL_17501062	NA
EPI_ISL_17501063	NA
EPI_ISL_17501064	NA
EPI_ISL_17501065	NA
EPI_ISL_17501066	NA
EPI_ISL_17501067	NA
EPI_ISL_17501068	NA
EPI_ISL_17501069	NA
EPI_ISL_17501070	NA
EPI_ISL_17501071	NA
EPI_ISL_17501072	NA
EPI_ISL_17501073	NA
EPI_ISL_17501074	NA
EPI_ISL_17501075	NA
EPI_ISL_17501076	NA
EPI_ISL_17501077	NA
EPI_ISL_17501078	NA
EPI_ISL_17501079	NA
EPI_ISL_17501080	NA
EPI_ISL_17501081	NA
EPI_ISL_17501082	NA
EPI_ISL_17501083	NA
EPI_ISL_17501084	NA
EPI_ISL_17501085	NA
EPI_ISL_17501086	NA
EPI_ISL_17501087	NA
EPI_ISL_17501088	NA
EPI_ISL_17501089	NA
EPI_ISL_17501090	NA
EPI_ISL_17501091	NA
EPI_ISL_17501092	NA
EPI_ISL_17501093	NA
EPI_ISL_17501094	NA
EPI_ISL_17501095	NA
EPI_ISL_17501096	NA
EPI_ISL_17501097	NA
EPI_ISL_17501098	NA
EPI_ISL_17501099	NA
EPI_ISL_17501100	NA
EPI_ISL_17501101	NA
EPI_ISL_17501102	NA
EPI_ISL_17501103	NA
EPI_ISL_17501104	NA
EPI_ISL_17501105	NA
EPI_ISL_17501106	NA
EPI_ISL_17501107	NA
EPI_ISL_17501108	NA
EPI_ISL_17501109	NA
EPI_ISL_17501110	NA
EPI_ISL_17501111	NA
EPI_ISL_17501112	NA
EPI_ISL_17501113	NA
EPI_ISL_17501114	NA
EPI_ISL_17501115	NA
EPI_ISL_17501116	NA
EPI_ISL_17501117	NA
EPI_ISL_17501118	NA
EPI_ISL_17501119	NA
EPI_ISL_17501120	NA
EPI_ISL_17501121	NA
EPI_ISL_17501122	NA
EPI_ISL_17501123	NA
EPI_ISL_17501124	NA
EPI_ISL_17501125	NA
EPI_ISL_17501126	NA
EPI_ISL_17501127	NA
EPI_ISL_17501128	NA
EPI_ISL_17501129	NA
EPI_ISL_17501130	NA
EPI_ISL_17501131	NA
EPI_ISL_17501132	NA
EPI_ISL_17501133	NA
EPI_ISL_17501134	NA
EPI_ISL_17501135	NA
EPI_ISL_17501136	NA
EPI_ISL_17501137	NA
EPI_ISL_17501138	NA
EPI_ISL_17501139	NA
EPI_ISL_17501140	NA
EPI_ISL_17501141	NA
EPI_ISL_17501142	NA
EPI_ISL_17501143	NA
EPI_ISL_17501144	NA
EPI_ISL_17501145	NA
EPI_ISL_17501146	NA
EPI_ISL_17501147	NA
EPI_ISL_17501148	NA
EPI_ISL_17501149	NA
EPI_ISL_17501150	NA
EPI_ISL_17501151	NA
EPI_ISL_17501152	NA
EPI_ISL_17501153	NA
EPI_ISL_17501154	NA
EPI_ISL_17501155	NA
EPI_ISL_17501156	NA
EPI_ISL_17501157	NA
EPI_ISL_17501158	NA
EPI_ISL_17501159	NA
EPI_ISL_17501160	NA
EPI_ISL_17501161	NA
EPI_ISL_17501162	NA
EPI_ISL_17501163	NA
EPI_ISL_17501164	NA
EPI_ISL_17501165	NA
EPI_ISL_17501166	NA
EPI_ISL_17501167	NA
EPI_ISL_17501168	NA
EPI_ISL_17501169	NA
EPI_ISL_17501170	NA
EPI_ISL_17501171	NA
EPI_ISL_17501172	NA
EPI_ISL_17501173	NA
EPI_ISL_17501174	NA
EPI_ISL_17501856	NA
EPI_ISL_17501857	NA
EPI_ISL_17501858	NA
EPI_ISL_17501859	NA
EPI_ISL_17501860	NA
EPI_ISL_17501861	NA
EPI_ISL_17501862	NA
EPI_ISL_17501863	NA
EPI_ISL_17501864	NA
EPI_ISL_17501865	NA
EPI_ISL_17501866	NA
EPI_ISL_17521372	OQ857512.1
EPI_ISL_17521373	OQ857513.1
EPI_ISL_17521374	OQ857514.1
EPI_ISL_17521375	OQ857515.1
EPI_ISL_17521376	OQ857516.1
EPI_ISL_17521377	OQ857517.1
EPI_ISL_17521378	OQ857518.1
EPI_ISL_17521379	OQ857519.1
EPI_ISL_17521380	OQ857520.1
EPI_ISL_17521381	OQ857521.1
EPI_ISL_17521382	OQ857522.1
EPI_ISL_17521383	OQ857523.1
EPI_ISL_17521384	OQ857524.1
EPI_ISL_17521385	OQ857525.1
EPI_ISL_17521386	OQ857526.1
EPI_ISL_17521387	OQ857527.1
EPI_ISL_17521388	OQ857528.1
EPI_ISL_17521389	OQ857529.1
EPI_ISL_17521390	OQ857530.1
EPI_ISL_17521391	OQ857531.1
EPI_ISL_17521392	OQ857532.1
EPI_ISL_17521393	OQ857533.1
EPI_ISL_17521394	OQ857534.1
EPI_ISL_17521395	OQ857535.1
EPI_ISL_17521396	OQ857536.1
EPI_ISL_17521397	OQ857537.1
EPI_ISL_17521398	OQ857538.1
EPI_ISL_17521399	OQ857539.1
EPI_ISL_17521400	OQ857540.1
EPI_ISL_17521401	OQ857541.1
EPI_ISL_17521402	OQ857542.1
EPI_ISL_17521403	OQ857543.1
EPI_ISL_17521404	OQ857544.1
EPI_ISL_17521405	OQ857545.1
EPI_ISL_17521406	OQ857546.1
EPI_ISL_17521407	OQ857547.1
EPI_ISL_17525645	NA
EPI_ISL_17525646	NA
EPI_ISL_17525647	NA
EPI_ISL_17525648	NA
EPI_ISL_17525649	NA
EPI_ISL_17525650	NA
EPI_ISL_17525651	NA
EPI_ISL_17525652	NA
EPI_ISL_17525653	NA
EPI_ISL_17525654	NA
EPI_ISL_17525655	NA
EPI_ISL_17529306	NA
EPI_ISL_17529307	NA
EPI_ISL_17551977	NA
EPI_ISL_17551978	NA
EPI_ISL_17551979	NA
EPI_ISL_17551980	NA
EPI_ISL_17580911	NA
EPI_ISL_17580912	NA
EPI_ISL_17580913	NA
EPI_ISL_17580914	NA
EPI_ISL_17580915	NA
EPI_ISL_17580916	NA
EPI_ISL_17580917	NA
EPI_ISL_17580918	NA
EPI_ISL_17580919	NA
EPI_ISL_17580920	NA
EPI_ISL_17580921	NA
EPI_ISL_17580922	NA
EPI_ISL_17580923	NA
EPI_ISL_17580924	NA
EPI_ISL_17580925	NA
EPI_ISL_17580926	NA
EPI_ISL_17580927	NA
EPI_ISL_17583225	NA
EPI_ISL_17583226	NA
EPI_ISL_15436005	NA
EPI_ISL_15435984	NA
EPI_ISL_15437932	NA
EPI_ISL_15454301	NA
EPI_ISL_15454302	NA
EPI_ISL_15437928	NA
EPI_ISL_15437945	NA
EPI_ISL_15437944	NA
EPI_ISL_15437946	NA
EPI_ISL_15437929	NA
EPI_ISL_15437949	NA
EPI_ISL_15437938	NA
EPI_ISL_15437942	NA
EPI_ISL_15437941	NA
EPI_ISL_15437943	NA
EPI_ISL_15437951	NA
EPI_ISL_15437936	NA
EPI_ISL_15437948	NA
EPI_ISL_15437950	NA
EPI_ISL_15437939	NA
EPI_ISL_15437947	NA
EPI_ISL_15437940	NA
EPI_ISL_15437931	NA
EPI_ISL_15437930	NA
EPI_ISL_15437933	NA
EPI_ISL_15437935	NA
EPI_ISL_15437934	NA
EPI_ISL_15437937	NA
EPI_ISL_15437954	NA
EPI_ISL_15437957	NA
EPI_ISL_15437960	NA
EPI_ISL_15437953	NA
EPI_ISL_15437955	NA
EPI_ISL_15437956	NA
EPI_ISL_15437958	NA
EPI_ISL_15437952	NA
EPI_ISL_15435966	NA
EPI_ISL_15435967	NA
EPI_ISL_15435968	NA
EPI_ISL_15435971	NA
EPI_ISL_15435970	NA
EPI_ISL_15435992	NA
EPI_ISL_15435985	NA
EPI_ISL_15435986	NA
EPI_ISL_15435988	NA
EPI_ISL_15435993	NA
EPI_ISL_15435989	NA
EPI_ISL_15435990	NA
EPI_ISL_15435973	NA
EPI_ISL_15435976	NA
EPI_ISL_15435977	NA
EPI_ISL_15435978	NA
EPI_ISL_15435979	NA
EPI_ISL_15435982	NA
EPI_ISL_15435994	NA
EPI_ISL_15435998	NA
EPI_ISL_15435995	NA
EPI_ISL_15435996	NA
EPI_ISL_15436002	NA
EPI_ISL_15436001	NA
EPI_ISL_15436003	NA
EPI_ISL_15436008	NA
EPI_ISL_15436006	NA
EPI_ISL_15435975	NA
EPI_ISL_15436004	NA
EPI_ISL_15435972	NA
EPI_ISL_15435974	NA
EPI_ISL_15435987	NA
EPI_ISL_15436000	NA
EPI_ISL_15436009	NA
EPI_ISL_15435999	NA
EPI_ISL_15435991	NA
EPI_ISL_15435980	NA
EPI_ISL_15438680	NA
EPI_ISL_15438681	NA
EPI_ISL_15438679	NA
EPI_ISL_15438678	NA
EPI_ISL_15456823	OP698992.1
EPI_ISL_15456808	OP698978.1
EPI_ISL_15456792	OP698962.1
EPI_ISL_15456846	OP699017.1
EPI_ISL_15456793	OP698963.1
EPI_ISL_15456794	OP698964.1
EPI_ISL_15456830	OP698999.1
EPI_ISL_15456815	OP698984.1
EPI_ISL_15457113	OP699013.1
EPI_ISL_15457112	OP699012.1
EPI_ISL_15456787	OP698958.1
EPI_ISL_15456827	OP698996.1
EPI_ISL_15456795	OP698965.1
EPI_ISL_15299095	OP601667.1
EPI_ISL_15299121	OP601693.1
EPI_ISL_15299119	OP601691.1
EPI_ISL_15299088	OP601660.1
EPI_ISL_15456791	NA
EPI_ISL_15456799	OP698969.1
EPI_ISL_15456798	OP698968.1
EPI_ISL_15456800	OP698970.1
EPI_ISL_15456802	OP698972.1
EPI_ISL_15456809	OP698979.1
EPI_ISL_15456803	OP698973.1
EPI_ISL_15456801	OP698971.1
EPI_ISL_15456807	OP698977.1
EPI_ISL_15456804	OP698974.1
EPI_ISL_15456818	OP698987.1
EPI_ISL_15456806	OP698976.1
EPI_ISL_15456810	OP698980.1
EPI_ISL_15456811	OP698981.1
EPI_ISL_15456812	OP698982.1
EPI_ISL_15456813	NA
EPI_ISL_15456819	OP698988.1
EPI_ISL_15456814	OP698983.1
EPI_ISL_15456838	OP699007.1
EPI_ISL_15456816	OP698985.1
EPI_ISL_15456817	OP698986.1
EPI_ISL_15456822	OP698991.1
EPI_ISL_15456848	OP699019.1
EPI_ISL_15456841	OP699010.1
EPI_ISL_15456835	OP699004.1
EPI_ISL_15456845	OP699016.1
EPI_ISL_15456844	OP699015.1
EPI_ISL_15456847	OP699018.1
EPI_ISL_15456820	OP698989.1
EPI_ISL_15456834	OP699003.1
EPI_ISL_15456824	OP698993.1
EPI_ISL_15299105	OP601677.1
EPI_ISL_15456840	OP699009.1
EPI_ISL_15456836	OP699005.1
EPI_ISL_15299113	OP601685.1
EPI_ISL_15456826	OP698995.1
EPI_ISL_15456842	OP699011.1
EPI_ISL_15456839	OP699008.1
EPI_ISL_15456829	OP698998.1
EPI_ISL_15456825	OP698994.1
EPI_ISL_15456828	OP698997.1
EPI_ISL_15456832	OP699001.1
EPI_ISL_15456831	OP699000.1
EPI_ISL_15456833	OP699002.1
EPI_ISL_15456837	OP699006.1
EPI_ISL_15299104	OP601676.1
EPI_ISL_15299101	OP601673.1
EPI_ISL_15299100	OP601672.1
EPI_ISL_15299103	OP601675.1
EPI_ISL_15299106	OP601678.1
EPI_ISL_15299109	OP601681.1
EPI_ISL_15299102	OP601674.1
EPI_ISL_15299107	OP601679.1
EPI_ISL_15299112	OP601684.1
EPI_ISL_15299120	OP601692.1
EPI_ISL_15299114	OP601686.1
EPI_ISL_15299115	OP601687.1
EPI_ISL_15299087	OP601659.1
EPI_ISL_15299094	OP601666.1
EPI_ISL_15299117	OP601689.1
EPI_ISL_15299081	OP601653.1
EPI_ISL_15299116	OP601688.1
EPI_ISL_15299110	OP601682.1
EPI_ISL_15299111	OP601683.1
EPI_ISL_15299118	OP601690.1
EPI_ISL_15299123	NA
EPI_ISL_15299122	OP601694.1
EPI_ISL_15299096	OP601668.1
EPI_ISL_15299124	OP601695.1
EPI_ISL_15299097	OP601669.1
EPI_ISL_15299084	OP601656.1
EPI_ISL_15299085	OP601657.1
EPI_ISL_15299090	OP601662.1
EPI_ISL_15299082	OP601654.1
EPI_ISL_15299083	OP601655.1
EPI_ISL_15299091	OP601663.1
EPI_ISL_15299092	OP601664.1
EPI_ISL_15299098	OP601670.1
EPI_ISL_15299089	OP601661.1
EPI_ISL_15299099	OP601671.1
EPI_ISL_15466563	NA
EPI_ISL_15466509	NA
EPI_ISL_15466560	NA
EPI_ISL_15466558	NA
EPI_ISL_15466552	NA
EPI_ISL_15306021	NA
EPI_ISL_15306014	NA
EPI_ISL_15306022	NA
EPI_ISL_15306046	NA
EPI_ISL_15306013	NA
EPI_ISL_15306023	NA
EPI_ISL_15306012	NA
EPI_ISL_15306003	NA
EPI_ISL_15306033	NA
EPI_ISL_15306038	NA
EPI_ISL_15306048	NA
EPI_ISL_15306045	NA
EPI_ISL_15466525	NA
EPI_ISL_15466523	NA
EPI_ISL_15466529	NA
EPI_ISL_15466540	NA
EPI_ISL_15466533	NA
EPI_ISL_15466531	NA
EPI_ISL_15466536	NA
EPI_ISL_15466538	NA
EPI_ISL_15466507	NA
EPI_ISL_15466506	NA
EPI_ISL_15466515	NA
EPI_ISL_15466568	NA
EPI_ISL_15466551	NA
EPI_ISL_15466546	NA
EPI_ISL_15466544	NA
EPI_ISL_15466542	NA
EPI_ISL_15408390	NA
EPI_ISL_15408383	NA
EPI_ISL_15408401	NA
EPI_ISL_15408182	NA
EPI_ISL_15408403	NA
EPI_ISL_15408412	NA
EPI_ISL_15408402	NA
EPI_ISL_15306051	NA
EPI_ISL_15408380	NA
EPI_ISL_15408375	NA
EPI_ISL_15408376	NA
EPI_ISL_15408415	NA
EPI_ISL_15408370	NA
EPI_ISL_15408175	NA
EPI_ISL_15408409	NA
EPI_ISL_15408420	NA
EPI_ISL_15408410	NA
EPI_ISL_15408416	NA
EPI_ISL_15408411	NA
EPI_ISL_15408408	NA
EPI_ISL_15408400	NA
EPI_ISL_15408398	NA
EPI_ISL_15408377	NA
EPI_ISL_15408186	NA
EPI_ISL_15408176	NA
EPI_ISL_15408385	NA
EPI_ISL_15306054	NA
EPI_ISL_15306019	NA
EPI_ISL_15306018	NA
EPI_ISL_15306028	NA
EPI_ISL_15306027	NA
EPI_ISL_15306020	NA
EPI_ISL_15306032	NA
EPI_ISL_15306035	NA
EPI_ISL_15306034	NA
EPI_ISL_15306036	NA
EPI_ISL_15306039	NA
EPI_ISL_15306031	NA
EPI_ISL_15306030	NA
EPI_ISL_15306002	NA
EPI_ISL_15306010	NA
EPI_ISL_15306004	NA
EPI_ISL_15306006	NA
EPI_ISL_15306005	NA
EPI_ISL_15306011	NA
EPI_ISL_15306008	NA
EPI_ISL_15306007	NA
EPI_ISL_15306015	NA
EPI_ISL_15306017	NA
EPI_ISL_15306044	NA
EPI_ISL_15305959	NA
EPI_ISL_15408414	NA
EPI_ISL_15306026	NA
EPI_ISL_15408759	NA
EPI_ISL_15544870	NA
EPI_ISL_15544873	NA
EPI_ISL_15544903	NA
EPI_ISL_15544813	NA
EPI_ISL_15544801	NA
EPI_ISL_15311616	NA
EPI_ISL_15544888	NA
EPI_ISL_15544831	NA
EPI_ISL_15544806	NA
EPI_ISL_15544795	NA
EPI_ISL_15544899	NA
EPI_ISL_15544896	NA
EPI_ISL_15544897	NA
EPI_ISL_15544895	NA
EPI_ISL_15544898	NA
EPI_ISL_15544889	NA
EPI_ISL_15544885	NA
EPI_ISL_15544886	NA
EPI_ISL_15544883	NA
EPI_ISL_15544890	NA
EPI_ISL_15544884	NA
EPI_ISL_15544874	NA
EPI_ISL_15544876	NA
EPI_ISL_15544877	NA
EPI_ISL_15544875	NA
EPI_ISL_15544872	NA
EPI_ISL_15544865	NA
EPI_ISL_15544862	NA
EPI_ISL_15544867	NA
EPI_ISL_15544868	NA
EPI_ISL_15544866	NA
EPI_ISL_15544871	NA
EPI_ISL_15544858	NA
EPI_ISL_15544859	NA
EPI_ISL_15544852	NA
EPI_ISL_15544857	NA
EPI_ISL_15544855	NA
EPI_ISL_15544849	NA
EPI_ISL_15544841	NA
EPI_ISL_15544848	NA
EPI_ISL_15544842	NA
EPI_ISL_15544845	NA
EPI_ISL_15544844	NA
EPI_ISL_15544840	NA
EPI_ISL_15544846	NA
EPI_ISL_15544843	NA
EPI_ISL_15544838	NA
EPI_ISL_15544839	NA
EPI_ISL_15544820	NA
EPI_ISL_15544836	NA
EPI_ISL_15544837	NA
EPI_ISL_15544830	NA
EPI_ISL_15544834	NA
EPI_ISL_15544827	NA
EPI_ISL_15544835	NA
EPI_ISL_15544826	NA
EPI_ISL_15544832	NA
EPI_ISL_15544833	NA
EPI_ISL_15544802	NA
EPI_ISL_15544828	NA
EPI_ISL_15544829	NA
EPI_ISL_15544816	NA
EPI_ISL_15544821	NA
EPI_ISL_15544823	NA
EPI_ISL_15544814	NA
EPI_ISL_15544824	NA
EPI_ISL_15544822	NA
EPI_ISL_15544815	NA
EPI_ISL_15544817	NA
EPI_ISL_15544818	NA
EPI_ISL_15544819	NA
EPI_ISL_15544812	NA
EPI_ISL_15544810	NA
EPI_ISL_15544805	NA
EPI_ISL_15544807	NA
EPI_ISL_15544803	NA
EPI_ISL_15545199	NA
EPI_ISL_15544809	NA
EPI_ISL_15544902	NA
EPI_ISL_15544790	NA
EPI_ISL_15544800	NA
EPI_ISL_15544900	NA
EPI_ISL_15544904	NA
EPI_ISL_15544905	NA
EPI_ISL_15544908	NA
EPI_ISL_15544909	NA
EPI_ISL_15544901	NA
EPI_ISL_15545198	NA
EPI_ISL_15544907	NA
EPI_ISL_15545197	NA
EPI_ISL_15544789	NA
EPI_ISL_15544787	NA
EPI_ISL_15544788	NA
EPI_ISL_15544786	NA
EPI_ISL_15544793	NA
EPI_ISL_15409762	NA
EPI_ISL_15544794	NA
EPI_ISL_15544791	NA
EPI_ISL_15544792	NA
EPI_ISL_15544856	NA
EPI_ISL_15408761	NA
EPI_ISL_15408677	NA
EPI_ISL_15409761	NA
EPI_ISL_15409760	NA
EPI_ISL_15408768	NA
EPI_ISL_15408770	NA
EPI_ISL_15408769	NA
EPI_ISL_15408766	NA
EPI_ISL_15408767	NA
EPI_ISL_15408757	NA
EPI_ISL_15408763	NA
EPI_ISL_15408765	NA
EPI_ISL_15408764	NA
EPI_ISL_15408762	NA
EPI_ISL_15408760	NA
EPI_ISL_15408758	NA
EPI_ISL_15408756	NA
EPI_ISL_15408736	NA
EPI_ISL_15408755	NA
EPI_ISL_15408752	NA
EPI_ISL_15408749	NA
EPI_ISL_15408751	NA
EPI_ISL_15408741	NA
EPI_ISL_15408754	NA
EPI_ISL_15408753	NA
EPI_ISL_15408740	NA
EPI_ISL_15408739	NA
EPI_ISL_15408750	NA
EPI_ISL_15408745	NA
EPI_ISL_15408748	NA
EPI_ISL_15408747	NA
EPI_ISL_15408746	NA
EPI_ISL_15408744	NA
EPI_ISL_15408743	NA
EPI_ISL_15408742	NA
EPI_ISL_15408738	NA
EPI_ISL_15408737	NA
EPI_ISL_15408735	NA
EPI_ISL_15408734	NA
EPI_ISL_15408727	NA
EPI_ISL_15408732	NA
EPI_ISL_15408733	NA
EPI_ISL_15408726	NA
EPI_ISL_15408731	NA
EPI_ISL_15408730	NA
EPI_ISL_15408729	NA
EPI_ISL_15408728	NA
EPI_ISL_15408725	NA
EPI_ISL_15408724	NA
EPI_ISL_15408720	NA
EPI_ISL_15408722	NA
EPI_ISL_15408721	NA
EPI_ISL_15408715	NA
EPI_ISL_15408713	NA
EPI_ISL_15408719	NA
EPI_ISL_15408717	NA
EPI_ISL_15408718	NA
EPI_ISL_15408716	NA
EPI_ISL_15408714	NA
EPI_ISL_15408712	NA
EPI_ISL_15408711	NA
EPI_ISL_15408710	NA
EPI_ISL_15408709	NA
EPI_ISL_15408708	NA
EPI_ISL_15408707	NA
EPI_ISL_15408706	NA
EPI_ISL_15408705	NA
EPI_ISL_15408704	NA
EPI_ISL_15408703	NA
EPI_ISL_15408699	NA
EPI_ISL_15408702	NA
EPI_ISL_15408701	NA
EPI_ISL_15408700	NA
EPI_ISL_15408698	NA
EPI_ISL_15408697	NA
EPI_ISL_15408693	NA
EPI_ISL_15408696	NA
EPI_ISL_15408692	NA
EPI_ISL_15408695	NA
EPI_ISL_15408669	NA
EPI_ISL_15408691	NA
EPI_ISL_15408690	NA
EPI_ISL_15408687	NA
EPI_ISL_15408689	NA
EPI_ISL_15408688	NA
EPI_ISL_15408686	NA
EPI_ISL_15408671	NA
EPI_ISL_15408685	NA
EPI_ISL_15408684	NA
EPI_ISL_15408683	NA
EPI_ISL_15408682	NA
EPI_ISL_15408681	NA
EPI_ISL_15408678	NA
EPI_ISL_15408680	NA
EPI_ISL_15408679	NA
EPI_ISL_15408676	NA
EPI_ISL_15408723	NA
EPI_ISL_15408673	NA
EPI_ISL_15408675	NA
EPI_ISL_15408674	NA
EPI_ISL_15408672	NA
EPI_ISL_15408670	NA
EPI_ISL_15408668	NA
EPI_ISL_15408667	NA
EPI_ISL_15408666	NA
EPI_ISL_15408665	NA
EPI_ISL_15408694	NA
EPI_ISL_15312500	NA
EPI_ISL_15312498	NA
EPI_ISL_15312499	NA
EPI_ISL_15311728	NA
EPI_ISL_15311721	NA
EPI_ISL_15311720	NA
EPI_ISL_15311727	NA
EPI_ISL_15311723	NA
EPI_ISL_15311725	NA
EPI_ISL_15311726	NA
EPI_ISL_15311724	NA
EPI_ISL_15311732	NA
EPI_ISL_15311731	NA
EPI_ISL_15311734	NA
EPI_ISL_15311733	NA
EPI_ISL_15311730	NA
EPI_ISL_15311739	NA
EPI_ISL_15311736	NA
EPI_ISL_15311737	NA
EPI_ISL_15311735	NA
EPI_ISL_15311738	NA
EPI_ISL_15311701	NA
EPI_ISL_15311706	NA
EPI_ISL_15311700	NA
EPI_ISL_15311707	NA
EPI_ISL_15311709	NA
EPI_ISL_15311708	NA
EPI_ISL_15311703	NA
EPI_ISL_15311702	NA
EPI_ISL_15311705	NA
EPI_ISL_15311704	NA
EPI_ISL_15311714	NA
EPI_ISL_15311710	NA
EPI_ISL_15311712	NA
EPI_ISL_15311711	NA
EPI_ISL_15311718	NA
EPI_ISL_15311713	NA
EPI_ISL_15311717	NA
EPI_ISL_15311716	NA
EPI_ISL_15311715	NA
EPI_ISL_15311742	NA
EPI_ISL_15311743	NA
EPI_ISL_15311747	NA
EPI_ISL_15311745	NA
EPI_ISL_15311748	NA
EPI_ISL_15311744	NA
EPI_ISL_15311741	NA
EPI_ISL_15311740	NA
EPI_ISL_15311754	NA
EPI_ISL_15311746	NA
EPI_ISL_15311749	NA
EPI_ISL_15311753	NA
EPI_ISL_15311660	NA
EPI_ISL_15311755	NA
EPI_ISL_15311750	NA
EPI_ISL_15311619	NA
EPI_ISL_15311752	NA
EPI_ISL_15311751	NA
EPI_ISL_15311613	NA
EPI_ISL_15311612	NA
EPI_ISL_15311617	NA
EPI_ISL_15311618	NA
EPI_ISL_15311615	NA
EPI_ISL_15311644	NA
EPI_ISL_15311614	NA
EPI_ISL_15311640	NA
EPI_ISL_15311643	NA
EPI_ISL_15311650	NA
EPI_ISL_15311646	NA
EPI_ISL_15311645	NA
EPI_ISL_15311620	NA
EPI_ISL_15311642	NA
EPI_ISL_15311657	NA
EPI_ISL_15311641	NA
EPI_ISL_15311648	NA
EPI_ISL_15311647	NA
EPI_ISL_15311654	NA
EPI_ISL_15311649	NA
EPI_ISL_15311655	NA
EPI_ISL_15311653	NA
EPI_ISL_15311652	NA
EPI_ISL_15311656	NA
EPI_ISL_15311621	NA
EPI_ISL_15311651	NA
EPI_ISL_15311659	NA
EPI_ISL_15311623	NA
EPI_ISL_15311658	NA
EPI_ISL_15311622	NA
EPI_ISL_15311628	NA
EPI_ISL_15311624	NA
EPI_ISL_15311691	NA
EPI_ISL_15311629	NA
EPI_ISL_15311626	NA
EPI_ISL_15311635	NA
EPI_ISL_15311625	NA
EPI_ISL_15311633	NA
EPI_ISL_15311627	NA
EPI_ISL_15311632	NA
EPI_ISL_15311630	NA
EPI_ISL_15311631	NA
EPI_ISL_15311634	NA
EPI_ISL_15311636	NA
EPI_ISL_15311639	NA
EPI_ISL_15311638	NA
EPI_ISL_15311690	NA
EPI_ISL_15311693	NA
EPI_ISL_15311692	NA
EPI_ISL_15311688	NA
EPI_ISL_15311687	NA
EPI_ISL_15311684	NA
EPI_ISL_15311698	NA
EPI_ISL_15311689	NA
EPI_ISL_15311683	NA
EPI_ISL_15311686	NA
EPI_ISL_15311670	NA
EPI_ISL_15311685	NA
EPI_ISL_15311699	NA
EPI_ISL_15311695	NA
EPI_ISL_15311694	NA
EPI_ISL_15311696	NA
EPI_ISL_15311671	NA
EPI_ISL_15311675	NA
EPI_ISL_15311697	NA
EPI_ISL_15311666	NA
EPI_ISL_15311662	NA
EPI_ISL_15311665	NA
EPI_ISL_15311668	NA
EPI_ISL_15311667	NA
EPI_ISL_15311663	NA
EPI_ISL_15311661	NA
EPI_ISL_15311682	NA
EPI_ISL_15311680	NA
EPI_ISL_15311669	NA
EPI_ISL_15311681	NA
EPI_ISL_15311677	NA
EPI_ISL_15311676	NA
EPI_ISL_15311679	NA
EPI_ISL_15311673	NA
EPI_ISL_15311672	NA
EPI_ISL_15311674	NA
EPI_ISL_15544797	NA
EPI_ISL_15544906	NA
EPI_ISL_15311722	NA
EPI_ISL_15350312	NA
EPI_ISL_15529066	NA
EPI_ISL_15529065	NA
EPI_ISL_15529099	NA
EPI_ISL_15529111	NA
EPI_ISL_15529069	NA
EPI_ISL_15529101	NA
EPI_ISL_15529085	NA
EPI_ISL_15529088	NA
EPI_ISL_15529084	NA
EPI_ISL_15529076	NA
EPI_ISL_15529079	NA
EPI_ISL_15529110	NA
EPI_ISL_15529100	NA
EPI_ISL_15529062	NA
EPI_ISL_15529089	NA
EPI_ISL_15529075	NA
EPI_ISL_15529078	NA
EPI_ISL_15529077	NA
EPI_ISL_15529081	NA
EPI_ISL_15529068	NA
EPI_ISL_15529055	NA
EPI_ISL_15350384	NA
EPI_ISL_15350381	NA
EPI_ISL_15350371	NA
EPI_ISL_15350370	NA
EPI_ISL_15350368	NA
EPI_ISL_15350367	NA
EPI_ISL_15350366	NA
EPI_ISL_15350365	NA
EPI_ISL_15350359	NA
EPI_ISL_15350355	NA
EPI_ISL_15350354	NA
EPI_ISL_15340998	NA
EPI_ISL_15341006	NA
EPI_ISL_15529080	NA
EPI_ISL_15350352	NA
EPI_ISL_15350340	NA
EPI_ISL_15350339	NA
EPI_ISL_15350337	NA
EPI_ISL_15350336	NA
EPI_ISL_15529106	NA
EPI_ISL_15529053	NA
EPI_ISL_15529083	NA
EPI_ISL_15529060	NA
EPI_ISL_15529070	NA
EPI_ISL_15529067	NA
EPI_ISL_15529096	NA
EPI_ISL_15350324	NA
EPI_ISL_15350310	NA
EPI_ISL_15350304	NA
EPI_ISL_15350303	NA
EPI_ISL_15350301	NA
EPI_ISL_15350300	NA
EPI_ISL_15350299	NA
EPI_ISL_15350298	NA
EPI_ISL_15350297	NA
EPI_ISL_15350293	NA
EPI_ISL_15350289	NA
EPI_ISL_15500704	NA
EPI_ISL_15547083	NA
EPI_ISL_15547103	NA
EPI_ISL_15500722	NA
EPI_ISL_15500699	NA
EPI_ISL_15547085	NA
EPI_ISL_15547090	NA
EPI_ISL_15547109	NA
EPI_ISL_15500680	NA
EPI_ISL_15500682	NA
EPI_ISL_15500753	NA
EPI_ISL_15500738	NA
EPI_ISL_15500739	NA
EPI_ISL_15500667	NA
EPI_ISL_15500700	NA
EPI_ISL_15500736	NA
EPI_ISL_15500762	NA
EPI_ISL_15500744	NA
EPI_ISL_15547102	NA
EPI_ISL_15547069	NA
EPI_ISL_15547072	NA
EPI_ISL_15547062	NA
EPI_ISL_15547089	NA
EPI_ISL_15547063	NA
EPI_ISL_15547076	NA
EPI_ISL_15456796	OP698966.1
EPI_ISL_15456797	OP698967.1
EPI_ISL_15456849	OP699020.1
EPI_ISL_15456789	OP698960.1
EPI_ISL_15456788	OP698959.1
EPI_ISL_15456790	OP698961.1
EPI_ISL_15456805	OP698975.1
EPI_ISL_15456843	OP699014.1
EPI_ISL_15456821	OP698990.1
EPI_ISL_15544798	NA
EPI_ISL_15544799	NA
EPI_ISL_15544796	NA
EPI_ISL_15544825	NA
EPI_ISL_15529064	NA
EPI_ISL_15299086	OP601658.1
EPI_ISL_15299093	OP601665.1
EPI_ISL_15299108	OP601680.1
EPI_ISL_15305960	NA
EPI_ISL_15306016	NA
EPI_ISL_15340997	NA
EPI_ISL_15350323	NA
EPI_ISL_15350342	NA
EPI_ISL_15350385	NA
EPI_ISL_15350353	NA
EPI_ISL_15350369	NA
EPI_ISL_15350375	NA
EPI_ISL_15350351	NA
EPI_ISL_15545200	NA
EPI_ISL_15545201	NA
EPI_ISL_15544894	NA
EPI_ISL_15544887	NA
EPI_ISL_15544892	NA
EPI_ISL_15544893	NA
EPI_ISL_15544891	NA
EPI_ISL_15544878	NA
EPI_ISL_15544879	NA
EPI_ISL_15544881	NA
EPI_ISL_15544882	NA
EPI_ISL_15544880	NA
EPI_ISL_15544861	NA
EPI_ISL_15544869	NA
EPI_ISL_15544863	NA
EPI_ISL_15544864	NA
EPI_ISL_15544853	NA
EPI_ISL_15544850	NA
EPI_ISL_15544851	NA
EPI_ISL_15544854	NA
EPI_ISL_15544860	NA
EPI_ISL_15544847	NA
EPI_ISL_15544811	NA
EPI_ISL_15544808	NA
EPI_ISL_15544804	NA
EPI_ISL_15547087	NA
EPI_ISL_15529058	NA
EPI_ISL_15529059	NA
EPI_ISL_15529054	NA
EPI_ISL_15529057	NA
EPI_ISL_15529061	NA
EPI_ISL_15529108	NA
EPI_ISL_15500761	NA
EPI_ISL_15500687	NA
EPI_ISL_15500684	NA
EPI_ISL_15500696	NA
EPI_ISL_15500665	NA
EPI_ISL_15500702	NA
EPI_ISL_15500703	NA
EPI_ISL_15500713	NA
EPI_ISL_15466561	NA
EPI_ISL_15466556	NA
EPI_ISL_15437959	NA
EPI_ISL_15436007	NA
EPI_ISL_15435969	NA
EPI_ISL_15435981	NA
EPI_ISL_15435983	NA
EPI_ISL_15435997	NA
EPI_ISL_15350319	NA
EPI_ISL_15350318	NA
EPI_ISL_15350315	NA
EPI_ISL_15350376	NA
EPI_ISL_15350338	NA
EPI_ISL_15350335	NA
EPI_ISL_15350330	NA
EPI_ISL_15350344	NA
EPI_ISL_15350363	NA
EPI_ISL_15350279	NA
EPI_ISL_15306009	NA
EPI_ISL_15306037	NA
EPI_ISL_15306050	NA
EPI_ISL_15306049	NA
EPI_ISL_15306029	NA
EPI_ISL_15311729	NA
EPI_ISL_15311719	NA
EPI_ISL_15311637	NA
EPI_ISL_15311678	NA
EPI_ISL_15311664	NA
EPI_ISL_15306024	NA
EPI_ISL_15306025	NA
EPI_ISL_15306043	NA
EPI_ISL_15306047	NA
EPI_ISL_15306040	NA
EPI_ISL_15306042	NA
EPI_ISL_15306041	NA
EPI_ISL_15306052	NA
EPI_ISL_15305961	NA
EPI_ISL_15305958	NA
EPI_ISL_15341004	NA
EPI_ISL_15500763	NA
EPI_ISL_15500754	NA
EPI_ISL_15350357	NA
EPI_ISL_15350296	NA
EPI_ISL_15341009	NA
EPI_ISL_15341000	NA
EPI_ISL_15341003	NA
EPI_ISL_15341008	NA
EPI_ISL_15341007	NA
EPI_ISL_15341005	NA
EPI_ISL_15341002	NA
EPI_ISL_15500690	NA
EPI_ISL_15500691	NA
EPI_ISL_15500688	NA
EPI_ISL_15500695	NA
EPI_ISL_15500686	NA
EPI_ISL_15350325	NA
EPI_ISL_15350284	NA
EPI_ISL_15500677	NA
EPI_ISL_15500674	NA
EPI_ISL_15500698	NA
EPI_ISL_15500714	NA
EPI_ISL_15500672	NA
EPI_ISL_15500663	NA
EPI_ISL_15500666	NA
EPI_ISL_15500729	NA
EPI_ISL_15500662	NA
EPI_ISL_15500720	NA
EPI_ISL_15500721	NA
EPI_ISL_15500727	NA
EPI_ISL_15500724	NA
EPI_ISL_15500719	NA
EPI_ISL_15500742	NA
EPI_ISL_15500710	NA
EPI_ISL_15500732	NA
EPI_ISL_15500712	NA
EPI_ISL_15500741	NA
EPI_ISL_15500748	NA
EPI_ISL_15500747	NA
EPI_ISL_15500734	NA
EPI_ISL_15500735	NA
EPI_ISL_15350291	NA
EPI_ISL_15350302	NA
EPI_ISL_15350306	NA
EPI_ISL_15350305	NA
EPI_ISL_15350309	NA
EPI_ISL_15350328	NA
EPI_ISL_15350311	NA
EPI_ISL_15350327	NA
EPI_ISL_15350321	NA
EPI_ISL_15340999	NA
EPI_ISL_15350372	NA
EPI_ISL_15350377	NA
EPI_ISL_15350373	NA
EPI_ISL_15350380	NA
EPI_ISL_15350383	NA
EPI_ISL_15500685	NA
EPI_ISL_15350332	NA
EPI_ISL_15350361	NA
EPI_ISL_15350347	NA
EPI_ISL_15350346	NA
EPI_ISL_15350345	NA
EPI_ISL_15350343	NA
EPI_ISL_15350341	NA
EPI_ISL_15350358	NA
EPI_ISL_15350356	NA
EPI_ISL_15350294	NA
EPI_ISL_15350295	NA
EPI_ISL_15500694	NA
EPI_ISL_15500692	NA
EPI_ISL_15500689	NA
EPI_ISL_15350313	NA
EPI_ISL_15340996	NA
EPI_ISL_15500765	NA
EPI_ISL_15500764	NA
EPI_ISL_15500756	NA
EPI_ISL_15500752	NA
EPI_ISL_15500758	NA
EPI_ISL_15500759	NA
EPI_ISL_15350320	NA
EPI_ISL_15350307	NA
EPI_ISL_15350308	NA
EPI_ISL_15350317	NA
EPI_ISL_15350314	NA
EPI_ISL_15350316	NA
EPI_ISL_15350326	NA
EPI_ISL_15350329	NA
EPI_ISL_15350322	NA
EPI_ISL_15350364	NA
EPI_ISL_15350333	NA
EPI_ISL_15350349	NA
EPI_ISL_15350382	NA
EPI_ISL_15350379	NA
EPI_ISL_15350374	NA
EPI_ISL_15350334	NA
EPI_ISL_15350331	NA
EPI_ISL_15350350	NA
EPI_ISL_15350348	NA
EPI_ISL_15350360	NA
EPI_ISL_15350362	NA
EPI_ISL_15500693	NA
EPI_ISL_15341001	NA
EPI_ISL_15350378	NA
EPI_ISL_15500755	NA
EPI_ISL_15500757	NA
EPI_ISL_15500760	NA
EPI_ISL_15500751	NA
EPI_ISL_15547095	NA
EPI_ISL_15547079	NA
EPI_ISL_15547093	NA
EPI_ISL_15529094	NA
EPI_ISL_15529091	NA
EPI_ISL_15529049	NA
EPI_ISL_15529072	NA
EPI_ISL_15529063	NA
EPI_ISL_15529051	NA
EPI_ISL_15529056	NA
EPI_ISL_15529052	NA
EPI_ISL_15529050	NA
EPI_ISL_15500706	NA
EPI_ISL_15529105	NA
EPI_ISL_15547097	NA
EPI_ISL_15547098	NA
EPI_ISL_15500715	NA
EPI_ISL_15500725	NA
EPI_ISL_15500716	NA
EPI_ISL_15500730	NA
EPI_ISL_15500723	NA
EPI_ISL_15500726	NA
EPI_ISL_15500731	NA
EPI_ISL_15500717	NA
EPI_ISL_15500709	NA
EPI_ISL_15500676	NA
EPI_ISL_15500679	NA
EPI_ISL_15547092	NA
EPI_ISL_15350280	NA
EPI_ISL_15350283	NA
EPI_ISL_15350278	NA
EPI_ISL_15547084	NA
EPI_ISL_15350282	NA
EPI_ISL_15350288	NA
EPI_ISL_15350290	NA
EPI_ISL_15350292	NA
EPI_ISL_15547070	NA
EPI_ISL_15529071	NA
EPI_ISL_15547073	NA
EPI_ISL_15547066	NA
EPI_ISL_15500668	NA
EPI_ISL_15500670	NA
EPI_ISL_15547091	NA
EPI_ISL_15547110	NA
EPI_ISL_15547101	NA
EPI_ISL_15547107	NA
EPI_ISL_15547108	NA
EPI_ISL_15547105	NA
EPI_ISL_15547106	NA
EPI_ISL_15547111	NA
EPI_ISL_15547100	NA
EPI_ISL_15547104	NA
EPI_ISL_15529093	NA
EPI_ISL_15529095	NA
EPI_ISL_15529097	NA
EPI_ISL_15529098	NA
EPI_ISL_15529092	NA
EPI_ISL_15529090	NA
EPI_ISL_15529074	NA
EPI_ISL_15529087	NA
EPI_ISL_15529073	NA
EPI_ISL_15529086	NA
EPI_ISL_15529082	NA
EPI_ISL_15500743	NA
EPI_ISL_15500737	NA
EPI_ISL_15500750	NA
EPI_ISL_15500749	NA
EPI_ISL_15500745	NA
EPI_ISL_15500740	NA
EPI_ISL_15500746	NA
EPI_ISL_15529102	NA
EPI_ISL_15547077	NA
EPI_ISL_15529109	NA
EPI_ISL_15529103	NA
EPI_ISL_15529107	NA
EPI_ISL_15529104	NA
EPI_ISL_15547075	NA
EPI_ISL_15547064	NA
EPI_ISL_15547094	NA
EPI_ISL_15547096	NA
EPI_ISL_15547081	NA
EPI_ISL_15547088	NA
EPI_ISL_15547086	NA
EPI_ISL_15547071	NA
EPI_ISL_15547082	NA
EPI_ISL_15547080	NA
EPI_ISL_15547074	NA
EPI_ISL_15547068	NA
EPI_ISL_15547067	NA
EPI_ISL_15547065	NA
EPI_ISL_15547099	NA
EPI_ISL_15547078	NA
EPI_ISL_15547061	NA
EPI_ISL_15547060	NA
EPI_ISL_15500705	NA
EPI_ISL_15500718	NA
EPI_ISL_15500733	NA
EPI_ISL_15500701	NA
EPI_ISL_15500708	NA
EPI_ISL_15500678	NA
EPI_ISL_15500681	NA
EPI_ISL_15500675	NA
EPI_ISL_15350286	NA
EPI_ISL_15350281	NA
EPI_ISL_15350287	NA
EPI_ISL_15350285	NA
EPI_ISL_15500669	NA
EPI_ISL_15500664	NA
EPI_ISL_15500673	NA
EPI_ISL_15500661	NA
EPI_ISL_15500671	NA
EPI_ISL_15500711	NA
EPI_ISL_15500728	NA
EPI_ISL_15500683	NA
EPI_ISL_15500697	NA
EPI_ISL_15500707	NA
EPI_ISL_15582566	NA
EPI_ISL_15582606	NA
EPI_ISL_15582627	NA
EPI_ISL_15582532	NA
EPI_ISL_15582700	NA
EPI_ISL_15582705	NA
EPI_ISL_15582657	NA
EPI_ISL_15582531	NA
EPI_ISL_15582537	NA
EPI_ISL_15582653	NA
EPI_ISL_15582724	NA
EPI_ISL_15582714	NA
EPI_ISL_15582725	NA
EPI_ISL_15582745	NA
EPI_ISL_15582678	NA
EPI_ISL_15582744	NA
EPI_ISL_15582521	NA
EPI_ISL_15582558	NA
EPI_ISL_15582715	NA
EPI_ISL_15582742	NA
EPI_ISL_15582349	NA
EPI_ISL_15582467	NA
EPI_ISL_15582748	NA
EPI_ISL_15582749	NA
EPI_ISL_15582736	NA
EPI_ISL_15582764	NA
EPI_ISL_15582746	NA
EPI_ISL_15582739	NA
EPI_ISL_15582731	NA
EPI_ISL_15582733	NA
EPI_ISL_15582330	NA
EPI_ISL_15582734	NA
EPI_ISL_15582696	NA
EPI_ISL_15582737	NA
EPI_ISL_15582697	NA
EPI_ISL_15582735	NA
EPI_ISL_15582738	NA
EPI_ISL_15582763	NA
EPI_ISL_15582756	NA
EPI_ISL_15582762	NA
EPI_ISL_15582760	NA
EPI_ISL_15582761	NA
EPI_ISL_15582767	NA
EPI_ISL_15582766	NA
EPI_ISL_15582524	NA
EPI_ISL_15582645	NA
EPI_ISL_15582527	NA
EPI_ISL_15582525	NA
EPI_ISL_15582526	NA
EPI_ISL_15582522	NA
EPI_ISL_15582523	NA
EPI_ISL_15582751	NA
EPI_ISL_15582765	NA
EPI_ISL_15582529	NA
EPI_ISL_15582528	NA
EPI_ISL_15582631	NA
EPI_ISL_15582594	NA
EPI_ISL_15582479	NA
EPI_ISL_15582597	NA
EPI_ISL_15582759	NA
EPI_ISL_15582752	NA
EPI_ISL_15582750	NA
EPI_ISL_15582517	NA
EPI_ISL_15582758	NA
EPI_ISL_15582757	NA
EPI_ISL_15582720	NA
EPI_ISL_15582682	NA
EPI_ISL_15582684	NA
EPI_ISL_15582391	NA
EPI_ISL_15582535	NA
EPI_ISL_15582530	NA
EPI_ISL_15582688	NA
EPI_ISL_15582533	NA
EPI_ISL_15582726	NA
EPI_ISL_15582743	NA
EPI_ISL_15582534	NA
EPI_ISL_15582729	NA
EPI_ISL_15582685	NA
EPI_ISL_15582727	NA
EPI_ISL_15582605	NA
EPI_ISL_15582728	NA
EPI_ISL_15582601	NA
EPI_ISL_15582602	NA
EPI_ISL_15582600	NA
EPI_ISL_15582603	NA
EPI_ISL_15582604	NA
EPI_ISL_15582609	NA
EPI_ISL_15582607	NA
EPI_ISL_15582608	NA
EPI_ISL_15582621	NA
EPI_ISL_15582620	NA
EPI_ISL_15582623	NA
EPI_ISL_15582624	NA
EPI_ISL_15582622	NA
EPI_ISL_15582629	NA
EPI_ISL_15582628	NA
EPI_ISL_15582625	NA
EPI_ISL_15582643	NA
EPI_ISL_15582612	NA
EPI_ISL_15582613	NA
EPI_ISL_15582610	NA
EPI_ISL_15582611	NA
EPI_ISL_15582646	NA
EPI_ISL_15582616	NA
EPI_ISL_15582617	NA
EPI_ISL_15582614	NA
EPI_ISL_15582615	NA
EPI_ISL_15582618	NA
EPI_ISL_15582619	NA
EPI_ISL_15582641	NA
EPI_ISL_15582642	NA
EPI_ISL_15582640	NA
EPI_ISL_15582644	NA
EPI_ISL_15582649	NA
EPI_ISL_15582647	NA
EPI_ISL_15582648	NA
EPI_ISL_15582630	NA
EPI_ISL_15582635	NA
EPI_ISL_15582632	NA
EPI_ISL_15582633	NA
EPI_ISL_15582638	NA
EPI_ISL_15582639	NA
EPI_ISL_15582636	NA
EPI_ISL_15582637	NA
EPI_ISL_15582667	NA
EPI_ISL_15582672	NA
EPI_ISL_15582660	NA
EPI_ISL_15582661	NA
EPI_ISL_15582650	NA
EPI_ISL_15582663	NA
EPI_ISL_15582664	NA
EPI_ISL_15582662	NA
EPI_ISL_15582668	NA
EPI_ISL_15582665	NA
EPI_ISL_15582669	NA
EPI_ISL_15582652	NA
EPI_ISL_15582651	NA
EPI_ISL_15582656	NA
EPI_ISL_15582654	NA
EPI_ISL_15582681	NA
EPI_ISL_15582655	NA
EPI_ISL_15582658	NA
EPI_ISL_15582659	NA
EPI_ISL_15582680	NA
EPI_ISL_15582686	NA
EPI_ISL_15582683	NA
EPI_ISL_15582689	NA
EPI_ISL_15582687	NA
EPI_ISL_15582670	NA
EPI_ISL_15582671	NA
EPI_ISL_15582674	NA
EPI_ISL_15582675	NA
EPI_ISL_15582673	NA
EPI_ISL_15582694	NA
EPI_ISL_15582679	NA
EPI_ISL_15582677	NA
EPI_ISL_15582676	NA
EPI_ISL_15582692	NA
EPI_ISL_15582693	NA
EPI_ISL_15582690	NA
EPI_ISL_15582691	NA
EPI_ISL_15582695	NA
EPI_ISL_15582698	NA
EPI_ISL_15582699	NA
EPI_ISL_15582701	NA
EPI_ISL_15582704	NA
EPI_ISL_15582702	NA
EPI_ISL_15582708	NA
EPI_ISL_15582703	NA
EPI_ISL_15582706	NA
EPI_ISL_15582709	NA
EPI_ISL_15582707	NA
EPI_ISL_15582711	NA
EPI_ISL_15582716	NA
EPI_ISL_15582722	NA
EPI_ISL_15582723	NA
EPI_ISL_15582712	NA
EPI_ISL_15582713	NA
EPI_ISL_15582719	NA
EPI_ISL_15582717	NA
EPI_ISL_15582718	NA
EPI_ISL_15582732	NA
EPI_ISL_15582755	NA
EPI_ISL_15582753	NA
EPI_ISL_15582754	NA
EPI_ISL_15582475	NA
EPI_ISL_15582466	NA
EPI_ISL_15582494	NA
EPI_ISL_15582495	NA
EPI_ISL_15582492	NA
EPI_ISL_15582493	NA
EPI_ISL_15582464	NA
EPI_ISL_15582498	NA
EPI_ISL_15582499	NA
EPI_ISL_15582461	NA
EPI_ISL_15582497	NA
EPI_ISL_15582496	NA
EPI_ISL_15582478	NA
EPI_ISL_15582460	NA
EPI_ISL_15582465	NA
EPI_ISL_15582469	NA
EPI_ISL_15582483	NA
EPI_ISL_15582484	NA
EPI_ISL_15582481	NA
EPI_ISL_15582482	NA
EPI_ISL_15582487	NA
EPI_ISL_15582488	NA
EPI_ISL_15582485	NA
EPI_ISL_15582472	NA
EPI_ISL_15582486	NA
EPI_ISL_15582489	NA
EPI_ISL_15582491	NA
EPI_ISL_15582473	NA
EPI_ISL_15582470	NA
EPI_ISL_15582471	NA
EPI_ISL_15582476	NA
EPI_ISL_15582477	NA
EPI_ISL_15582474	NA
EPI_ISL_15582480	NA
EPI_ISL_15582503	NA
EPI_ISL_15582502	NA
EPI_ISL_15582500	NA
EPI_ISL_15582501	NA
EPI_ISL_15582506	NA
EPI_ISL_15582507	NA
EPI_ISL_15582504	NA
EPI_ISL_15582505	NA
EPI_ISL_15582508	NA
EPI_ISL_15582509	NA
EPI_ISL_15582520	NA
EPI_ISL_15582510	NA
EPI_ISL_15582513	NA
EPI_ISL_15582514	NA
EPI_ISL_15582511	NA
EPI_ISL_15582512	NA
EPI_ISL_15582518	NA
EPI_ISL_15582515	NA
EPI_ISL_15582516	NA
EPI_ISL_15582560	NA
EPI_ISL_15582519	NA
EPI_ISL_15582542	NA
EPI_ISL_15582543	NA
EPI_ISL_15582540	NA
EPI_ISL_15582541	NA
EPI_ISL_15582546	NA
EPI_ISL_15582547	NA
EPI_ISL_15582544	NA
EPI_ISL_15582545	NA
EPI_ISL_15582561	NA
EPI_ISL_15582548	NA
EPI_ISL_15582552	NA
EPI_ISL_15582586	NA
EPI_ISL_15582549	NA
EPI_ISL_15582538	NA
EPI_ISL_15582564	NA
EPI_ISL_15582565	NA
EPI_ISL_15582562	NA
EPI_ISL_15582563	NA
EPI_ISL_15582568	NA
EPI_ISL_15582569	NA
EPI_ISL_15582567	NA
EPI_ISL_15582555	NA
EPI_ISL_15582550	NA
EPI_ISL_15582559	NA
EPI_ISL_15582583	NA
EPI_ISL_15582582	NA
EPI_ISL_15582580	NA
EPI_ISL_15582581	NA
EPI_ISL_15582585	NA
EPI_ISL_15582587	NA
EPI_ISL_15582584	NA
EPI_ISL_15582590	NA
EPI_ISL_15582589	NA
EPI_ISL_15582571	NA
EPI_ISL_15582572	NA
EPI_ISL_15582575	NA
EPI_ISL_15582579	NA
EPI_ISL_15582570	NA
EPI_ISL_15582576	NA
EPI_ISL_15582573	NA
EPI_ISL_15582574	NA
EPI_ISL_15582577	NA
EPI_ISL_15582578	NA
EPI_ISL_15582593	NA
EPI_ISL_15582591	NA
EPI_ISL_15582592	NA
EPI_ISL_15582598	NA
EPI_ISL_15582595	NA
EPI_ISL_15582596	NA
EPI_ISL_15582296	NA
EPI_ISL_15582599	NA
EPI_ISL_15582297	NA
EPI_ISL_15582298	NA
EPI_ISL_15582299	NA
EPI_ISL_15582384	NA
EPI_ISL_15582385	NA
EPI_ISL_15582382	NA
EPI_ISL_15582383	NA
EPI_ISL_15582388	NA
EPI_ISL_15582389	NA
EPI_ISL_15582386	NA
EPI_ISL_15582387	NA
EPI_ISL_15582392	NA
EPI_ISL_15582390	NA
EPI_ISL_15582373	NA
EPI_ISL_15582374	NA
EPI_ISL_15582371	NA
EPI_ISL_15582372	NA
EPI_ISL_15582377	NA
EPI_ISL_15582376	NA
EPI_ISL_15582393	NA
EPI_ISL_15582379	NA
EPI_ISL_15582381	NA
EPI_ISL_15582395	NA
EPI_ISL_15582396	NA
EPI_ISL_15582394	NA
EPI_ISL_15582399	NA
EPI_ISL_15582397	NA
EPI_ISL_15582398	NA
EPI_ISL_15582300	NA
EPI_ISL_15582301	NA
EPI_ISL_15582304	NA
EPI_ISL_15582308	NA
EPI_ISL_15582305	NA
EPI_ISL_15582302	NA
EPI_ISL_15582303	NA
EPI_ISL_15582309	NA
EPI_ISL_15582306	NA
EPI_ISL_15582307	NA
EPI_ISL_15582322	NA
EPI_ISL_15582323	NA
EPI_ISL_15582320	NA
EPI_ISL_15582321	NA
EPI_ISL_15582326	NA
EPI_ISL_15582324	NA
EPI_ISL_15582325	NA
EPI_ISL_15582329	NA
EPI_ISL_15582313	NA
EPI_ISL_15582312	NA
EPI_ISL_15582311	NA
EPI_ISL_15582317	NA
EPI_ISL_15582310	NA
EPI_ISL_15582315	NA
EPI_ISL_15582316	NA
EPI_ISL_15582314	NA
EPI_ISL_15582319	NA
EPI_ISL_15582318	NA
EPI_ISL_15582340	NA
EPI_ISL_15582341	NA
EPI_ISL_15582344	NA
EPI_ISL_15582345	NA
EPI_ISL_15582346	NA
EPI_ISL_15582342	NA
EPI_ISL_15582343	NA
EPI_ISL_15582348	NA
EPI_ISL_15582347	NA
EPI_ISL_15582333	NA
EPI_ISL_15582334	NA
EPI_ISL_15582331	NA
EPI_ISL_15582338	NA
EPI_ISL_15582332	NA
EPI_ISL_15582337	NA
EPI_ISL_15582335	NA
EPI_ISL_15582336	NA
EPI_ISL_15582339	NA
EPI_ISL_15582363	NA
EPI_ISL_15582361	NA
EPI_ISL_15582362	NA
EPI_ISL_15582360	NA
EPI_ISL_15582366	NA
EPI_ISL_15582367	NA
EPI_ISL_15582364	NA
EPI_ISL_15582365	NA
EPI_ISL_15582368	NA
EPI_ISL_15582369	NA
EPI_ISL_15582370	NA
EPI_ISL_15582351	NA
EPI_ISL_15582352	NA
EPI_ISL_15582350	NA
EPI_ISL_15582355	NA
EPI_ISL_15582356	NA
EPI_ISL_15582353	NA
EPI_ISL_15582354	NA
EPI_ISL_15582357	NA
EPI_ISL_15582359	NA
EPI_ISL_15582358	NA
EPI_ISL_15582403	NA
EPI_ISL_15582400	NA
EPI_ISL_15582404	NA
EPI_ISL_15582407	NA
EPI_ISL_15582401	NA
EPI_ISL_15582426	NA
EPI_ISL_15582402	NA
EPI_ISL_15582408	NA
EPI_ISL_15582405	NA
EPI_ISL_15582406	NA
EPI_ISL_15582425	NA
EPI_ISL_15582420	NA
EPI_ISL_15582423	NA
EPI_ISL_15582424	NA
EPI_ISL_15582429	NA
EPI_ISL_15582427	NA
EPI_ISL_15582415	NA
EPI_ISL_15582428	NA
EPI_ISL_15582410	NA
EPI_ISL_15582411	NA
EPI_ISL_15582414	NA
EPI_ISL_15582412	NA
EPI_ISL_15582413	NA
EPI_ISL_15582418	NA
EPI_ISL_15582419	NA
EPI_ISL_15582416	NA
EPI_ISL_15582417	NA
EPI_ISL_15582440	NA
EPI_ISL_15582443	NA
EPI_ISL_15582445	NA
EPI_ISL_15582442	NA
EPI_ISL_15582444	NA
EPI_ISL_15582441	NA
EPI_ISL_15582433	NA
EPI_ISL_15582447	NA
EPI_ISL_15582448	NA
EPI_ISL_15582446	NA
EPI_ISL_15582459	NA
EPI_ISL_15582449	NA
EPI_ISL_15582432	NA
EPI_ISL_15582438	NA
EPI_ISL_15582430	NA
EPI_ISL_15582431	NA
EPI_ISL_15582436	NA
EPI_ISL_15582437	NA
EPI_ISL_15582434	NA
EPI_ISL_15582435	NA
EPI_ISL_15582439	NA
EPI_ISL_15582453	NA
EPI_ISL_15582450	NA
EPI_ISL_15582451	NA
EPI_ISL_15582454	NA
EPI_ISL_15582452	NA
EPI_ISL_15582458	NA
EPI_ISL_15582456	NA
EPI_ISL_15582457	NA
EPI_ISL_15582536	NA
EPI_ISL_15582328	NA
EPI_ISL_15815325	NA
EPI_ISL_15815339	NA
EPI_ISL_15815320	NA
EPI_ISL_15815319	NA
EPI_ISL_15815336	NA
EPI_ISL_15815333	NA
EPI_ISL_15815304	NA
EPI_ISL_15815317	NA
EPI_ISL_15815316	NA
EPI_ISL_15815307	NA
EPI_ISL_15815284	NA
EPI_ISL_15815295	NA
EPI_ISL_15815298	NA
EPI_ISL_15815291	NA
EPI_ISL_15815274	NA
EPI_ISL_15815348	NA
EPI_ISL_15815346	NA
EPI_ISL_15815344	NA
EPI_ISL_15815343	NA
EPI_ISL_15815342	NA
EPI_ISL_15815341	NA
EPI_ISL_15815340	NA
EPI_ISL_15815351	NA
EPI_ISL_15815353	NA
EPI_ISL_15815350	NA
EPI_ISL_15815301	NA
EPI_ISL_15815315	NA
EPI_ISL_15815308	NA
EPI_ISL_15815323	NA
EPI_ISL_15815338	NA
EPI_ISL_15815329	NA
EPI_ISL_15815303	NA
EPI_ISL_15815330	NA
EPI_ISL_15815302	NA
EPI_ISL_15815309	NA
EPI_ISL_15815280	NA
EPI_ISL_15815283	NA
EPI_ISL_15815294	NA
EPI_ISL_15815272	NA
EPI_ISL_15815278	NA
EPI_ISL_15815276	NA
EPI_ISL_15815347	NA
EPI_ISL_15815287	NA
EPI_ISL_15815326	NA
EPI_ISL_15815286	NA
EPI_ISL_15815281	NA
EPI_ISL_15815293	NA
EPI_ISL_15815322	NA
EPI_ISL_15815327	NA
EPI_ISL_15815335	NA
EPI_ISL_15815318	NA
EPI_ISL_15815311	NA
EPI_ISL_15815289	NA
EPI_ISL_15815349	NA
EPI_ISL_15671847	OP782482.1
EPI_ISL_15671801	OP782436.1
EPI_ISL_15671842	OP782477.1
EPI_ISL_15671805	OP782440.1
EPI_ISL_15671835	OP782470.1
EPI_ISL_15671836	OP782471.1
EPI_ISL_15671868	OP782502.1
EPI_ISL_15671841	OP782476.1
EPI_ISL_15671852	OP782486.1
EPI_ISL_15671870	OP782504.1
EPI_ISL_15671871	OP782505.1
EPI_ISL_15671872	OP782506.1
EPI_ISL_15671873	OP782507.1
EPI_ISL_15671850	OP782484.1
EPI_ISL_15671855	OP782489.1
EPI_ISL_15671856	OP782490.1
EPI_ISL_15671851	OP782485.1
EPI_ISL_15671853	OP782487.1
EPI_ISL_15671854	OP782488.1
EPI_ISL_15671857	OP782491.1
EPI_ISL_15671858	OP782492.1
EPI_ISL_15671859	OP782493.1
EPI_ISL_15671866	OP782500.1
EPI_ISL_15671864	OP782498.1
EPI_ISL_15671826	OP782461.1
EPI_ISL_15671865	OP782499.1
EPI_ISL_15671867	OP782501.1
EPI_ISL_15671869	OP782503.1
EPI_ISL_15671860	OP782494.1
EPI_ISL_15671862	OP782496.1
EPI_ISL_15671863	OP782497.1
EPI_ISL_15671834	OP782469.1
EPI_ISL_15671831	OP782466.1
EPI_ISL_15671832	OP782467.1
EPI_ISL_15671833	OP782468.1
EPI_ISL_15671838	OP782473.1
EPI_ISL_15671830	OP782465.1
EPI_ISL_15671827	OP782462.1
EPI_ISL_15671828	OP782463.1
EPI_ISL_15671802	OP782437.1
EPI_ISL_15671803	OP782438.1
EPI_ISL_15671804	OP782439.1
EPI_ISL_15671806	OP782441.1
EPI_ISL_15671807	OP782442.1
EPI_ISL_15671808	OP782443.1
EPI_ISL_15671809	OP782444.1
EPI_ISL_15671844	OP782479.1
EPI_ISL_15671861	OP782495.1
EPI_ISL_15671837	OP782472.1
EPI_ISL_15671848	OP782483.1
EPI_ISL_15671839	OP782474.1
EPI_ISL_15671845	OP782480.1
EPI_ISL_15671846	OP782481.1
EPI_ISL_15671821	OP782456.1
EPI_ISL_15671840	OP782475.1
EPI_ISL_15671823	OP782458.1
EPI_ISL_15671819	OP782454.1
EPI_ISL_15671810	OP782445.1
EPI_ISL_15671829	OP782464.1
EPI_ISL_15671818	OP782453.1
EPI_ISL_15671811	OP782446.1
EPI_ISL_15671822	OP782457.1
EPI_ISL_15671814	OP782449.1
EPI_ISL_15671824	OP782459.1
EPI_ISL_15671812	OP782447.1
EPI_ISL_15671815	OP782450.1
EPI_ISL_15671816	OP782451.1
EPI_ISL_15671820	OP782455.1
EPI_ISL_15671825	OP782460.1
EPI_ISL_15573051	NA
EPI_ISL_15573074	NA
EPI_ISL_15573075	NA
EPI_ISL_15573071	NA
EPI_ISL_15573067	NA
EPI_ISL_15573084	NA
EPI_ISL_15573085	NA
EPI_ISL_15573076	NA
EPI_ISL_15573078	NA
EPI_ISL_15689250	NA
EPI_ISL_15573050	NA
EPI_ISL_15573052	NA
EPI_ISL_15573048	NA
EPI_ISL_15573049	NA
EPI_ISL_15573046	NA
EPI_ISL_15573061	NA
EPI_ISL_15573063	NA
EPI_ISL_15700338	NA
EPI_ISL_15573060	NA
EPI_ISL_15573058	NA
EPI_ISL_15573056	NA
EPI_ISL_15689208	NA
EPI_ISL_15791346	NA
EPI_ISL_15791491	NA
EPI_ISL_15791366	NA
EPI_ISL_15791335	NA
EPI_ISL_15791334	NA
EPI_ISL_15791354	NA
EPI_ISL_15791490	NA
EPI_ISL_15791368	NA
EPI_ISL_15791348	NA
EPI_ISL_15791342	NA
EPI_ISL_15791478	NA
EPI_ISL_15700337	NA
EPI_ISL_15791485	NA
EPI_ISL_15791339	NA
EPI_ISL_15791383	NA
EPI_ISL_15791341	NA
EPI_ISL_15791343	NA
EPI_ISL_15791381	NA
EPI_ISL_15791489	NA
EPI_ISL_15791487	NA
EPI_ISL_15791483	NA
EPI_ISL_15791328	NA
EPI_ISL_15791385	NA
EPI_ISL_15791384	NA
EPI_ISL_15791371	NA
EPI_ISL_15689182	NA
EPI_ISL_15689194	NA
EPI_ISL_15700336	NA
EPI_ISL_15689242	NA
EPI_ISL_15689237	NA
EPI_ISL_15689216	NA
EPI_ISL_15689228	NA
EPI_ISL_15617364	NA
EPI_ISL_15617367	NA
EPI_ISL_15689197	NA
EPI_ISL_15689253	NA
EPI_ISL_15689221	NA
EPI_ISL_15689196	NA
EPI_ISL_15689223	NA
EPI_ISL_15689217	NA
EPI_ISL_15689188	NA
EPI_ISL_15689199	NA
EPI_ISL_15689180	NA
EPI_ISL_15689233	NA
EPI_ISL_15689226	NA
EPI_ISL_15689191	NA
EPI_ISL_15689229	NA
EPI_ISL_15617362	NA
EPI_ISL_15689213	NA
EPI_ISL_15791356	NA
EPI_ISL_15617361	NA
EPI_ISL_15791336	NA
EPI_ISL_15791361	NA
EPI_ISL_15689187	NA
EPI_ISL_15689190	NA
EPI_ISL_15700339	NA
EPI_ISL_15689236	NA
EPI_ISL_15689248	NA
EPI_ISL_15689224	NA
EPI_ISL_15689214	NA
EPI_ISL_15689215	NA
EPI_ISL_15689232	NA
EPI_ISL_15689205	NA
EPI_ISL_15689204	NA
EPI_ISL_15731501	NA
EPI_ISL_15731489	NA
EPI_ISL_15731465	NA
EPI_ISL_15731491	NA
EPI_ISL_15731467	NA
EPI_ISL_15731469	NA
EPI_ISL_15731472	NA
EPI_ISL_15731466	NA
EPI_ISL_15731473	NA
EPI_ISL_15731475	NA
EPI_ISL_15731470	NA
EPI_ISL_15731482	NA
EPI_ISL_15731477	NA
EPI_ISL_15731483	NA
EPI_ISL_15731479	NA
EPI_ISL_15731486	NA
EPI_ISL_15731500	NA
EPI_ISL_15731494	NA
EPI_ISL_15731490	NA
EPI_ISL_15731493	NA
EPI_ISL_15731468	NA
EPI_ISL_15731480	NA
EPI_ISL_15731474	NA
EPI_ISL_15731476	NA
EPI_ISL_15731484	NA
EPI_ISL_15731485	NA
EPI_ISL_15731409	NA
EPI_ISL_15731414	NA
EPI_ISL_15731415	NA
EPI_ISL_15731410	NA
EPI_ISL_15731412	NA
EPI_ISL_15731449	NA
EPI_ISL_15731444	NA
EPI_ISL_15731451	NA
EPI_ISL_15731453	NA
EPI_ISL_15731459	NA
EPI_ISL_15731454	NA
EPI_ISL_15731481	NA
EPI_ISL_15731417	NA
EPI_ISL_15731448	NA
EPI_ISL_15731445	NA
EPI_ISL_15731452	NA
EPI_ISL_15731455	NA
EPI_ISL_15731463	NA
EPI_ISL_15731456	NA
EPI_ISL_15731461	NA
EPI_ISL_15731464	NA
EPI_ISL_15731460	NA
EPI_ISL_15731426	NA
EPI_ISL_15731425	NA
EPI_ISL_15731428	NA
EPI_ISL_15731432	NA
EPI_ISL_15731422	NA
EPI_ISL_15731427	NA
EPI_ISL_15731436	NA
EPI_ISL_15731423	NA
EPI_ISL_15731429	NA
EPI_ISL_15731438	NA
EPI_ISL_15731437	NA
EPI_ISL_15731441	NA
EPI_ISL_15731433	NA
EPI_ISL_15731439	NA
EPI_ISL_15640447	NA
EPI_ISL_15640375	NA
EPI_ISL_15640384	NA
EPI_ISL_15640413	NA
EPI_ISL_15640371	NA
EPI_ISL_15640373	NA
EPI_ISL_15640372	NA
EPI_ISL_15640380	NA
EPI_ISL_15640463	NA
EPI_ISL_15640382	NA
EPI_ISL_15640381	NA
EPI_ISL_15640425	NA
EPI_ISL_15640378	NA
EPI_ISL_15640379	NA
EPI_ISL_15640374	NA
EPI_ISL_15640383	NA
EPI_ISL_15640377	NA
EPI_ISL_15640424	NA
EPI_ISL_15640449	NA
EPI_ISL_15640376	NA
EPI_ISL_15640462	NA
EPI_ISL_15640427	NA
EPI_ISL_15640426	NA
EPI_ISL_15640429	NA
EPI_ISL_15640428	NA
EPI_ISL_15640423	NA
EPI_ISL_15640438	NA
EPI_ISL_15640422	NA
EPI_ISL_15640421	NA
EPI_ISL_15640420	NA
EPI_ISL_15640437	NA
EPI_ISL_15640439	NA
EPI_ISL_15640434	NA
EPI_ISL_15640431	NA
EPI_ISL_15640436	NA
EPI_ISL_15640433	NA
EPI_ISL_15640435	NA
EPI_ISL_15640432	NA
EPI_ISL_15640430	NA
EPI_ISL_15640450	NA
EPI_ISL_15640441	NA
EPI_ISL_15640442	NA
EPI_ISL_15640448	NA
EPI_ISL_15640445	NA
EPI_ISL_15640444	NA
EPI_ISL_15640446	NA
EPI_ISL_15640461	NA
EPI_ISL_15640443	NA
EPI_ISL_15640455	NA
EPI_ISL_15640457	NA
EPI_ISL_15640451	NA
EPI_ISL_15640452	NA
EPI_ISL_15640454	NA
EPI_ISL_15640408	NA
EPI_ISL_15640405	NA
EPI_ISL_15640404	NA
EPI_ISL_15640403	NA
EPI_ISL_15640407	NA
EPI_ISL_15640406	NA
EPI_ISL_15640401	NA
EPI_ISL_15640402	NA
EPI_ISL_15640419	NA
EPI_ISL_15640418	NA
EPI_ISL_15640412	NA
EPI_ISL_15640416	NA
EPI_ISL_15640414	NA
EPI_ISL_15640417	NA
EPI_ISL_15640411	NA
EPI_ISL_15640410	NA
EPI_ISL_15640393	NA
EPI_ISL_15640395	NA
EPI_ISL_15640394	NA
EPI_ISL_15640391	NA
EPI_ISL_15640390	NA
EPI_ISL_15640389	NA
EPI_ISL_15640386	NA
EPI_ISL_15640385	NA
EPI_ISL_15640388	NA
EPI_ISL_15640387	NA
EPI_ISL_15640399	NA
EPI_ISL_15640397	NA
EPI_ISL_15640396	NA
EPI_ISL_15640398	NA
EPI_ISL_15640415	NA
EPI_ISL_15640409	NA
EPI_ISL_15731440	NA
EPI_ISL_15731450	NA
EPI_ISL_15731408	NA
EPI_ISL_15731434	NA
EPI_ISL_15731488	NA
EPI_ISL_15731424	NA
EPI_ISL_15731413	NA
EPI_ISL_15731446	NA
EPI_ISL_15640400	NA
EPI_ISL_15640762	NA
EPI_ISL_15640770	NA
EPI_ISL_15640766	NA
EPI_ISL_15640756	NA
EPI_ISL_15640759	NA
EPI_ISL_15640758	NA
EPI_ISL_15640755	NA
EPI_ISL_15640763	NA
EPI_ISL_15756461	NA
EPI_ISL_15756449	NA
EPI_ISL_15756444	NA
EPI_ISL_15640761	NA
EPI_ISL_15640769	NA
EPI_ISL_15640771	NA
EPI_ISL_15756458	NA
EPI_ISL_15756452	NA
EPI_ISL_15756448	NA
EPI_ISL_15756451	NA
EPI_ISL_15756447	NA
EPI_ISL_15756445	NA
EPI_ISL_15756442	NA
EPI_ISL_15756450	NA
EPI_ISL_15756443	NA
EPI_ISL_15640743	NA
EPI_ISL_15640757	NA
EPI_ISL_15808361	NA
EPI_ISL_15808353	NA
EPI_ISL_15808354	NA
EPI_ISL_15640749	NA
EPI_ISL_15808359	NA
EPI_ISL_15808355	NA
EPI_ISL_15640747	NA
EPI_ISL_15640744	NA
EPI_ISL_15640760	NA
EPI_ISL_15547128	NA
EPI_ISL_15547142	NA
EPI_ISL_15547118	NA
EPI_ISL_15547121	NA
EPI_ISL_15547131	NA
EPI_ISL_15547133	NA
EPI_ISL_15547139	NA
EPI_ISL_15547120	NA
EPI_ISL_15547145	NA
EPI_ISL_15547130	NA
EPI_ISL_15547115	NA
EPI_ISL_15547129	NA
EPI_ISL_15547112	NA
EPI_ISL_15547144	NA
EPI_ISL_15573045	NA
EPI_ISL_15573068	NA
EPI_ISL_15731503	NA
EPI_ISL_15731487	NA
EPI_ISL_15731492	NA
EPI_ISL_15731471	NA
EPI_ISL_15731478	NA
EPI_ISL_15731418	NA
EPI_ISL_15731458	NA
EPI_ISL_15731421	NA
EPI_ISL_15731442	NA
EPI_ISL_15547114	NA
EPI_ISL_15582554	NA
EPI_ISL_15582740	NA
EPI_ISL_15582721	NA
EPI_ISL_15582666	NA
EPI_ISL_15582741	NA
EPI_ISL_15582327	NA
EPI_ISL_15582468	NA
EPI_ISL_15582626	NA
EPI_ISL_15582747	NA
EPI_ISL_15791362	NA
EPI_ISL_15791360	NA
EPI_ISL_15791345	NA
EPI_ISL_15791344	NA
EPI_ISL_15640453	NA
EPI_ISL_15671849	NA
EPI_ISL_15671813	OP782448.1
EPI_ISL_15671843	OP782478.1
EPI_ISL_15671817	OP782452.1
EPI_ISL_15689211	NA
EPI_ISL_15689235	NA
EPI_ISL_15815332	NA
EPI_ISL_15815331	NA
EPI_ISL_15815312	NA
EPI_ISL_15815297	NA
EPI_ISL_15815275	NA
EPI_ISL_15815345	NA
EPI_ISL_15689192	NA
EPI_ISL_15582634	NA
EPI_ISL_15582710	NA
EPI_ISL_15582730	NA
EPI_ISL_15582462	NA
EPI_ISL_15582463	NA
EPI_ISL_15582490	NA
EPI_ISL_15582539	NA
EPI_ISL_15582557	NA
EPI_ISL_15582553	NA
EPI_ISL_15582551	NA
EPI_ISL_15582556	NA
EPI_ISL_15582588	NA
EPI_ISL_15582378	NA
EPI_ISL_15582375	NA
EPI_ISL_15582380	NA
EPI_ISL_15582409	NA
EPI_ISL_15582421	NA
EPI_ISL_15582422	NA
EPI_ISL_15582455	NA
EPI_ISL_15547123	NA
EPI_ISL_15547124	NA
EPI_ISL_15731462	NA
EPI_ISL_15731431	NA
EPI_ISL_15731430	NA
EPI_ISL_15731411	NA
EPI_ISL_15731416	NA
EPI_ISL_15731443	NA
EPI_ISL_15731419	NA
EPI_ISL_15731420	NA
EPI_ISL_15731447	NA
EPI_ISL_15731457	NA
EPI_ISL_15731435	NA
EPI_ISL_15731502	NA
EPI_ISL_15689195	NA
EPI_ISL_15689201	NA
EPI_ISL_15689210	NA
EPI_ISL_15689251	NA
EPI_ISL_15689254	NA
EPI_ISL_15689234	NA
EPI_ISL_15791370	NA
EPI_ISL_15808356	NA
EPI_ISL_15808362	NA
EPI_ISL_15815328	NA
EPI_ISL_15815300	NA
EPI_ISL_15815279	NA
EPI_ISL_15815334	NA
EPI_ISL_15815314	NA
EPI_ISL_15815296	NA
EPI_ISL_15815288	NA
EPI_ISL_15815285	NA
EPI_ISL_15815282	NA
EPI_ISL_15815299	NA
EPI_ISL_15815290	NA
EPI_ISL_15815292	NA
EPI_ISL_15815273	NA
EPI_ISL_15815277	NA
EPI_ISL_15815354	NA
EPI_ISL_15815352	NA
EPI_ISL_15815324	NA
EPI_ISL_15815305	NA
EPI_ISL_15815306	NA
EPI_ISL_15815313	NA
EPI_ISL_15815337	NA
EPI_ISL_15815310	NA
EPI_ISL_15689252	NA
EPI_ISL_15640440	NA
EPI_ISL_15640456	NA
EPI_ISL_15815321	NA
EPI_ISL_15640392	NA
EPI_ISL_15547141	NA
EPI_ISL_15640738	NA
EPI_ISL_15640737	NA
EPI_ISL_15640735	NA
EPI_ISL_15640739	NA
EPI_ISL_15640736	NA
EPI_ISL_15547125	NA
EPI_ISL_15808358	NA
EPI_ISL_15640746	NA
EPI_ISL_15547135	NA
EPI_ISL_15547134	NA
EPI_ISL_15547119	NA
EPI_ISL_15808363	NA
EPI_ISL_15808352	NA
EPI_ISL_15808351	NA
EPI_ISL_15808357	NA
EPI_ISL_15808364	NA
EPI_ISL_15808366	NA
EPI_ISL_15808365	NA
EPI_ISL_15808367	NA
EPI_ISL_15808360	NA
EPI_ISL_15547146	NA
EPI_ISL_15547138	NA
EPI_ISL_15547143	NA
EPI_ISL_15547140	NA
EPI_ISL_15547132	NA
EPI_ISL_15547137	NA
EPI_ISL_15547116	NA
EPI_ISL_15547126	NA
EPI_ISL_15547136	NA
EPI_ISL_15547117	NA
EPI_ISL_15547122	NA
EPI_ISL_15756462	NA
EPI_ISL_15756453	NA
EPI_ISL_15756446	NA
EPI_ISL_15640740	NA
EPI_ISL_15640748	NA
EPI_ISL_15640742	NA
EPI_ISL_15640745	NA
EPI_ISL_15756454	NA
EPI_ISL_15756441	NA
EPI_ISL_15640741	NA
EPI_ISL_15640750	NA
EPI_ISL_15640751	NA
EPI_ISL_15640753	NA
EPI_ISL_15640752	NA
EPI_ISL_15640754	NA
EPI_ISL_15640768	NA
EPI_ISL_15640764	NA
EPI_ISL_15640767	NA
EPI_ISL_15640765	NA
EPI_ISL_15808350	NA
EPI_ISL_15547127	NA
EPI_ISL_15756456	NA
EPI_ISL_15547113	NA
EPI_ISL_15756460	NA
EPI_ISL_15756459	NA
EPI_ISL_15756457	NA
EPI_ISL_15756455	NA
EPI_ISL_15977497	NA
EPI_ISL_15977395	NA
EPI_ISL_15977311	NA
EPI_ISL_15977314	NA
EPI_ISL_15966605	NA
EPI_ISL_15977397	NA
EPI_ISL_15977392	NA
EPI_ISL_15966607	NA
EPI_ISL_15966608	NA
EPI_ISL_15977391	NA
EPI_ISL_15977562	NA
EPI_ISL_15977558	NA
EPI_ISL_15977483	NA
EPI_ISL_15977560	NA
EPI_ISL_15977542	NA
EPI_ISL_15977545	NA
EPI_ISL_15977480	NA
EPI_ISL_15977489	NA
EPI_ISL_15977494	NA
EPI_ISL_15977568	NA
EPI_ISL_15977548	NA
EPI_ISL_15977572	NA
EPI_ISL_15977573	NA
EPI_ISL_15977476	NA
EPI_ISL_15977556	NA
EPI_ISL_15977577	NA
EPI_ISL_15977555	NA
EPI_ISL_15977570	NA
EPI_ISL_15977470	NA
EPI_ISL_15977384	NA
EPI_ISL_15977414	NA
EPI_ISL_15977341	NA
EPI_ISL_15977260	NA
EPI_ISL_15977266	NA
EPI_ISL_15977421	NA
EPI_ISL_15977424	NA
EPI_ISL_15977347	NA
EPI_ISL_15977382	NA
EPI_ISL_15977525	NA
EPI_ISL_15977327	NA
EPI_ISL_15977527	NA
EPI_ISL_15977249	NA
EPI_ISL_15977409	NA
EPI_ISL_15977329	NA
EPI_ISL_15977316	NA
EPI_ISL_15977405	NA
EPI_ISL_15977528	NA
EPI_ISL_15977332	NA
EPI_ISL_15977407	NA
EPI_ISL_15977255	NA
EPI_ISL_15977252	NA
EPI_ISL_15977440	NA
EPI_ISL_15977446	NA
EPI_ISL_15977361	NA
EPI_ISL_15977376	NA
EPI_ISL_15977257	NA
EPI_ISL_15977518	NA
EPI_ISL_15977334	NA
EPI_ISL_15977315	NA
EPI_ISL_15977319	NA
EPI_ISL_15977241	NA
EPI_ISL_15977333	NA
EPI_ISL_15977336	NA
EPI_ISL_15977412	NA
EPI_ISL_15977363	NA
EPI_ISL_15977288	NA
EPI_ISL_15977370	NA
EPI_ISL_15977514	NA
EPI_ISL_15977239	NA
EPI_ISL_15977520	NA
EPI_ISL_15977513	NA
EPI_ISL_15977238	NA
EPI_ISL_15977516	NA
EPI_ISL_15977362	NA
EPI_ISL_15977320	NA
EPI_ISL_15977523	NA
EPI_ISL_15977245	NA
EPI_ISL_15977247	NA
EPI_ISL_15977280	NA
EPI_ISL_15977443	NA
EPI_ISL_15977505	NA
EPI_ISL_15977402	NA
EPI_ISL_15977369	NA
EPI_ISL_15977310	NA
EPI_ISL_15977281	NA
EPI_ISL_15977356	NA
EPI_ISL_15977240	NA
EPI_ISL_15977428	NA
EPI_ISL_15977507	NA
EPI_ISL_15977309	NA
EPI_ISL_15977506	NA
EPI_ISL_15977313	NA
EPI_ISL_15977509	NA
EPI_ISL_15977510	NA
EPI_ISL_15977274	NA
EPI_ISL_15977390	NA
EPI_ISL_15977312	NA
EPI_ISL_15977279	NA
EPI_ISL_15977434	NA
EPI_ISL_15977355	NA
EPI_ISL_15977278	NA
EPI_ISL_15977579	NA
EPI_ISL_15977461	NA
EPI_ISL_15977557	NA
EPI_ISL_15977473	NA
EPI_ISL_15977538	NA
EPI_ISL_15977564	NA
EPI_ISL_15977582	NA
EPI_ISL_15977541	NA
EPI_ISL_15977465	NA
EPI_ISL_15977544	NA
EPI_ISL_15977566	NA
EPI_ISL_15977263	NA
EPI_ISL_15977580	NA
EPI_ISL_15977546	NA
EPI_ISL_15977553	NA
EPI_ISL_15977550	NA
EPI_ISL_15977450	NA
EPI_ISL_15977475	NA
EPI_ISL_15977490	NA
EPI_ISL_15977551	NA
EPI_ISL_15977498	NA
EPI_ISL_15977456	NA
EPI_ISL_15977491	NA
EPI_ISL_15977493	NA
EPI_ISL_15977415	NA
EPI_ISL_15977339	NA
EPI_ISL_15977340	NA
EPI_ISL_15977386	NA
EPI_ISL_15977303	NA
EPI_ISL_15977500	NA
EPI_ISL_15977232	NA
EPI_ISL_15977218	NA
EPI_ISL_15977209	NA
EPI_ISL_15977399	NA
EPI_ISL_15977273	NA
EPI_ISL_15977272	NA
EPI_ISL_15977231	NA
EPI_ISL_15977233	NA
EPI_ISL_15977220	NA
EPI_ISL_15977235	NA
EPI_ISL_15977226	NA
EPI_ISL_15977396	NA
EPI_ISL_15977419	NA
EPI_ISL_15977423	NA
EPI_ISL_15977403	NA
EPI_ISL_15977418	NA
EPI_ISL_15977417	NA
EPI_ISL_15977404	NA
EPI_ISL_15977420	NA
EPI_ISL_15977411	NA
EPI_ISL_15977484	NA
EPI_ISL_15977408	NA
EPI_ISL_15977406	NA
EPI_ISL_15977400	NA
EPI_ISL_15977410	NA
EPI_ISL_15977413	NA
EPI_ISL_15977401	NA
EPI_ISL_15977496	NA
EPI_ISL_15977495	NA
EPI_ISL_15977485	NA
EPI_ISL_15977492	NA
EPI_ISL_15977499	NA
EPI_ISL_15977482	NA
EPI_ISL_15977486	NA
EPI_ISL_15977481	NA
EPI_ISL_15977477	NA
EPI_ISL_15977472	NA
EPI_ISL_15977447	NA
EPI_ISL_15977458	NA
EPI_ISL_15977463	NA
EPI_ISL_15977462	NA
EPI_ISL_15977468	NA
EPI_ISL_15977455	NA
EPI_ISL_15977426	NA
EPI_ISL_15977444	NA
EPI_ISL_15977437	NA
EPI_ISL_15977427	NA
EPI_ISL_15977439	NA
EPI_ISL_15977425	NA
EPI_ISL_15977438	NA
EPI_ISL_15977436	NA
EPI_ISL_15977429	NA
EPI_ISL_15977442	NA
EPI_ISL_15977398	NA
EPI_ISL_15977431	NA
EPI_ISL_15977441	NA
EPI_ISL_15977445	NA
EPI_ISL_15977433	NA
EPI_ISL_15977435	NA
EPI_ISL_15977529	NA
EPI_ISL_15977537	NA
EPI_ISL_15977535	NA
EPI_ISL_15977536	NA
EPI_ISL_15977524	NA
EPI_ISL_15977539	NA
EPI_ISL_15977526	NA
EPI_ISL_15977543	NA
EPI_ISL_15977531	NA
EPI_ISL_15977534	NA
EPI_ISL_15977521	NA
EPI_ISL_15977519	NA
EPI_ISL_15977503	NA
EPI_ISL_15977571	NA
EPI_ISL_15977515	NA
EPI_ISL_15977522	NA
EPI_ISL_15977508	NA
EPI_ISL_15977504	NA
EPI_ISL_15977511	NA
EPI_ISL_15977569	NA
EPI_ISL_15977512	NA
EPI_ISL_15977581	NA
EPI_ISL_15977576	NA
EPI_ISL_15977575	NA
EPI_ISL_15977574	NA
EPI_ISL_15977578	NA
EPI_ISL_15977563	NA
EPI_ISL_15977554	NA
EPI_ISL_15977547	NA
EPI_ISL_15977549	NA
EPI_ISL_15977264	NA
EPI_ISL_15977265	NA
EPI_ISL_15977262	NA
EPI_ISL_15977251	NA
EPI_ISL_15977269	NA
EPI_ISL_15977261	NA
EPI_ISL_15977212	NA
EPI_ISL_15977254	NA
EPI_ISL_15977253	NA
EPI_ISL_15977267	NA
EPI_ISL_15977242	NA
EPI_ISL_15977250	NA
EPI_ISL_15977236	NA
EPI_ISL_15977244	NA
EPI_ISL_15977227	NA
EPI_ISL_15977229	NA
EPI_ISL_15977219	NA
EPI_ISL_15977237	NA
EPI_ISL_15977234	NA
EPI_ISL_15977221	NA
EPI_ISL_15977291	NA
EPI_ISL_15977276	NA
EPI_ISL_15977217	NA
EPI_ISL_15977228	NA
EPI_ISL_15977222	NA
EPI_ISL_15977225	NA
EPI_ISL_15977223	NA
EPI_ISL_15977211	NA
EPI_ISL_15977213	NA
EPI_ISL_15977208	NA
EPI_ISL_15977214	NA
EPI_ISL_15977299	NA
EPI_ISL_15977286	NA
EPI_ISL_15977297	NA
EPI_ISL_15977293	NA
EPI_ISL_15977298	NA
EPI_ISL_15977290	NA
EPI_ISL_15977284	NA
EPI_ISL_15977295	NA
EPI_ISL_15977294	NA
EPI_ISL_15977282	NA
EPI_ISL_15977289	NA
EPI_ISL_15977275	NA
EPI_ISL_15977287	NA
EPI_ISL_15977283	NA
EPI_ISL_15977277	NA
EPI_ISL_15977302	NA
EPI_ISL_15977300	NA
EPI_ISL_15977301	NA
EPI_ISL_15977270	NA
EPI_ISL_15977271	NA
EPI_ISL_15977394	NA
EPI_ISL_15977389	NA
EPI_ISL_15977385	NA
EPI_ISL_15977381	NA
EPI_ISL_15977387	NA
EPI_ISL_15977383	NA
EPI_ISL_15977380	NA
EPI_ISL_15977373	NA
EPI_ISL_15977388	NA
EPI_ISL_15977378	NA
EPI_ISL_15977374	NA
EPI_ISL_15977375	NA
EPI_ISL_15977379	NA
EPI_ISL_15977371	NA
EPI_ISL_15977372	NA
EPI_ISL_15977367	NA
EPI_ISL_15977377	NA
EPI_ISL_15977366	NA
EPI_ISL_15977364	NA
EPI_ISL_15977354	NA
EPI_ISL_15977359	NA
EPI_ISL_15977365	NA
EPI_ISL_15977351	NA
EPI_ISL_15977360	NA
EPI_ISL_15977343	NA
EPI_ISL_15977307	NA
EPI_ISL_15977368	NA
EPI_ISL_15977348	NA
EPI_ISL_15977357	NA
EPI_ISL_15977352	NA
EPI_ISL_15977349	NA
EPI_ISL_15977353	NA
EPI_ISL_15977335	NA
EPI_ISL_15977350	NA
EPI_ISL_15977358	NA
EPI_ISL_15977342	NA
EPI_ISL_15977326	NA
EPI_ISL_15977337	NA
EPI_ISL_15977331	NA
EPI_ISL_15977345	NA
EPI_ISL_15977338	NA
EPI_ISL_15977344	NA
EPI_ISL_15977328	NA
EPI_ISL_15977330	NA
EPI_ISL_15977321	NA
EPI_ISL_15977322	NA
EPI_ISL_15977317	NA
EPI_ISL_15977324	NA
EPI_ISL_15977318	NA
EPI_ISL_15977323	NA
EPI_ISL_15977325	NA
EPI_ISL_15977305	NA
EPI_ISL_15977304	NA
EPI_ISL_15977306	NA
EPI_ISL_15977308	NA
EPI_ISL_15977393	NA
EPI_ISL_15819911	OP858917.1
EPI_ISL_15977474	NA
EPI_ISL_15977469	NA
EPI_ISL_16054107	NA
EPI_ISL_16054106	NA
EPI_ISL_16054109	NA
EPI_ISL_16054108	NA
EPI_ISL_15819749	NA
EPI_ISL_15815358	NA
EPI_ISL_15815357	NA
EPI_ISL_15815355	NA
EPI_ISL_15815356	NA
EPI_ISL_15819747	NA
EPI_ISL_16016999	NA
EPI_ISL_16017042	NA
EPI_ISL_16016992	NA
EPI_ISL_16016945	NA
EPI_ISL_16017059	NA
EPI_ISL_16017068	NA
EPI_ISL_16017067	NA
EPI_ISL_16016934	NA
EPI_ISL_16016939	NA
EPI_ISL_16017061	NA
EPI_ISL_16016965	NA
EPI_ISL_16016929	NA
EPI_ISL_16016927	NA
EPI_ISL_16016967	NA
EPI_ISL_16017019	NA
EPI_ISL_16016975	NA
EPI_ISL_16017057	NA
EPI_ISL_16017017	NA
EPI_ISL_16017039	NA
EPI_ISL_16017016	NA
EPI_ISL_16017015	NA
EPI_ISL_16017036	NA
EPI_ISL_16017077	NA
EPI_ISL_16016982	NA
EPI_ISL_16017056	NA
EPI_ISL_16017012	NA
EPI_ISL_16017078	NA
EPI_ISL_16017011	NA
EPI_ISL_16017010	NA
EPI_ISL_16017075	NA
EPI_ISL_16017070	NA
EPI_ISL_16016919	NA
EPI_ISL_16016951	NA
EPI_ISL_16016956	NA
EPI_ISL_16016988	NA
EPI_ISL_16016953	NA
EPI_ISL_16016952	NA
EPI_ISL_16016972	NA
EPI_ISL_16016983	NA
EPI_ISL_16016971	NA
EPI_ISL_16016993	NA
EPI_ISL_16017047	NA
EPI_ISL_16017003	NA
EPI_ISL_16016991	NA
EPI_ISL_16016998	NA
EPI_ISL_16017008	NA
EPI_ISL_16017058	NA
EPI_ISL_16017066	NA
EPI_ISL_16017002	NA
EPI_ISL_16017062	NA
EPI_ISL_16017065	NA
EPI_ISL_16017063	NA
EPI_ISL_16017064	NA
EPI_ISL_16017073	NA
EPI_ISL_16017076	NA
EPI_ISL_16017074	NA
EPI_ISL_16017072	NA
EPI_ISL_16017069	NA
EPI_ISL_16017071	NA
EPI_ISL_16017000	NA
EPI_ISL_16017013	NA
EPI_ISL_16017009	NA
EPI_ISL_16017007	NA
EPI_ISL_16017024	NA
EPI_ISL_16017005	NA
EPI_ISL_16017022	NA
EPI_ISL_16017023	NA
EPI_ISL_16017004	NA
EPI_ISL_16017014	NA
EPI_ISL_16017021	NA
EPI_ISL_16017020	NA
EPI_ISL_16017018	NA
EPI_ISL_16017034	NA
EPI_ISL_16017032	NA
EPI_ISL_16017031	NA
EPI_ISL_16017028	NA
EPI_ISL_16017033	NA
EPI_ISL_16017035	NA
EPI_ISL_16017029	NA
EPI_ISL_16017044	NA
EPI_ISL_16017026	NA
EPI_ISL_16017030	NA
EPI_ISL_16017038	NA
EPI_ISL_16017045	NA
EPI_ISL_16017040	NA
EPI_ISL_16017046	NA
EPI_ISL_16017037	NA
EPI_ISL_16017041	NA
EPI_ISL_16017055	NA
EPI_ISL_16017051	NA
EPI_ISL_16017050	NA
EPI_ISL_16017053	NA
EPI_ISL_16017049	NA
EPI_ISL_16016928	NA
EPI_ISL_16017052	NA
EPI_ISL_16016917	NA
EPI_ISL_16016918	NA
EPI_ISL_16016922	NA
EPI_ISL_16017048	NA
EPI_ISL_16016916	NA
EPI_ISL_16016926	NA
EPI_ISL_16016924	NA
EPI_ISL_16016921	NA
EPI_ISL_16016923	NA
EPI_ISL_16016936	NA
EPI_ISL_16016920	NA
EPI_ISL_16016940	NA
EPI_ISL_16016938	NA
EPI_ISL_16016937	NA
EPI_ISL_16016932	NA
EPI_ISL_16016933	NA
EPI_ISL_16016935	NA
EPI_ISL_16016949	NA
EPI_ISL_16016931	NA
EPI_ISL_16016948	NA
EPI_ISL_16016930	NA
EPI_ISL_16016944	NA
EPI_ISL_16016946	NA
EPI_ISL_16016947	NA
EPI_ISL_16016941	NA
EPI_ISL_16016943	NA
EPI_ISL_16016942	NA
EPI_ISL_16016957	NA
EPI_ISL_16016959	NA
EPI_ISL_16016958	NA
EPI_ISL_16016950	NA
EPI_ISL_16016960	NA
EPI_ISL_16016969	NA
EPI_ISL_16016954	NA
EPI_ISL_16016955	NA
EPI_ISL_16016968	NA
EPI_ISL_16016963	NA
EPI_ISL_16016964	NA
EPI_ISL_16016966	NA
EPI_ISL_16016962	NA
EPI_ISL_16016980	NA
EPI_ISL_16016978	NA
EPI_ISL_16016961	NA
EPI_ISL_16016979	NA
EPI_ISL_16016974	NA
EPI_ISL_16016976	NA
EPI_ISL_16016977	NA
EPI_ISL_16016990	NA
EPI_ISL_16016973	NA
EPI_ISL_16016989	NA
EPI_ISL_16016987	NA
EPI_ISL_16016970	NA
EPI_ISL_16016997	NA
EPI_ISL_16016986	NA
EPI_ISL_16016996	NA
EPI_ISL_16016981	NA
EPI_ISL_16016984	NA
EPI_ISL_16016995	NA
EPI_ISL_16016994	NA
EPI_ISL_16017027	NA
EPI_ISL_15992792	OP938625.1
EPI_ISL_15992822	OP938655.1
EPI_ISL_15992782	OP938615.1
EPI_ISL_15992810	OP938643.1
EPI_ISL_15992806	OP938639.1
EPI_ISL_15992805	OP938638.1
EPI_ISL_15992808	OP938641.1
EPI_ISL_15992809	OP938642.1
EPI_ISL_15992817	OP938650.1
EPI_ISL_15992814	OP938647.1
EPI_ISL_15992821	OP938654.1
EPI_ISL_15992816	OP938649.1
EPI_ISL_15992811	OP938644.1
EPI_ISL_15992824	OP938657.1
EPI_ISL_15992823	OP938656.1
EPI_ISL_15992818	OP938651.1
EPI_ISL_15992827	OP938660.1
EPI_ISL_15992828	OP938661.1
EPI_ISL_15992825	OP938658.1
EPI_ISL_15992829	OP938662.1
EPI_ISL_15992826	OP938659.1
EPI_ISL_15992830	OP938663.1
EPI_ISL_15992833	OP938666.1
EPI_ISL_15992765	OP938598.1
EPI_ISL_15992804	OP938637.1
EPI_ISL_15992819	OP938652.1
EPI_ISL_15992832	OP938665.1
EPI_ISL_15992772	OP938605.1
EPI_ISL_15992770	OP938603.1
EPI_ISL_15992776	OP938609.1
EPI_ISL_15819934	OP858939.1
EPI_ISL_15819893	OP858900.1
EPI_ISL_15992780	OP938613.1
EPI_ISL_15992781	OP938614.1
EPI_ISL_15992789	OP938622.1
EPI_ISL_15992797	OP938630.1
EPI_ISL_15992799	OP938632.1
EPI_ISL_15992796	OP938629.1
EPI_ISL_15992764	OP938597.1
EPI_ISL_15992769	OP938602.1
EPI_ISL_15992767	OP938600.1
EPI_ISL_15992800	OP938633.1
EPI_ISL_15819948	OP858953.1
EPI_ISL_15819950	OP858955.1
EPI_ISL_15819952	OP858957.1
EPI_ISL_15819949	OP858954.1
EPI_ISL_15819951	OP858956.1
EPI_ISL_15819941	OP858946.1
EPI_ISL_15819943	OP858948.1
EPI_ISL_15819946	OP858951.1
EPI_ISL_15819945	OP858950.1
EPI_ISL_15819925	OP858930.1
EPI_ISL_15819929	OP858934.1
EPI_ISL_15819905	OP858911.1
EPI_ISL_15819933	OP858938.1
EPI_ISL_15819919	OP858924.1
EPI_ISL_15819920	OP858925.1
EPI_ISL_15819954	OP858959.1
EPI_ISL_15819922	OP858927.1
EPI_ISL_15819902	OP858908.1
EPI_ISL_15819947	OP858952.1
EPI_ISL_15819940	OP858945.1
EPI_ISL_15819942	OP858947.1
EPI_ISL_15819944	OP858949.1
EPI_ISL_15819927	OP858932.1
EPI_ISL_15819935	OP858940.1
EPI_ISL_15819921	OP858926.1
EPI_ISL_15819906	OP858912.1
EPI_ISL_15819910	OP858916.1
EPI_ISL_15819901	OP858907.1
EPI_ISL_15819913	OP858919.1
EPI_ISL_15819895	OP858902.1
EPI_ISL_15819918	NA
EPI_ISL_15819932	OP858937.1
EPI_ISL_15819909	OP858915.1
EPI_ISL_15819900	OP858906.1
EPI_ISL_15819928	OP858933.1
EPI_ISL_15819894	OP858901.1
EPI_ISL_15819908	OP858914.1
EPI_ISL_15839893	NA
EPI_ISL_15930256	NA
EPI_ISL_15930279	NA
EPI_ISL_15930245	NA
EPI_ISL_15930281	NA
EPI_ISL_15839877	NA
EPI_ISL_15839871	NA
EPI_ISL_15839879	NA
EPI_ISL_15930262	NA
EPI_ISL_15839889	NA
EPI_ISL_15839851	NA
EPI_ISL_15839914	NA
EPI_ISL_15930270	NA
EPI_ISL_15839870	NA
EPI_ISL_15930271	NA
EPI_ISL_15839867	NA
EPI_ISL_15839866	NA
EPI_ISL_15839860	NA
EPI_ISL_15930280	NA
EPI_ISL_15839917	NA
EPI_ISL_15839901	NA
EPI_ISL_15839878	NA
EPI_ISL_15839909	NA
EPI_ISL_15839916	NA
EPI_ISL_15839902	NA
EPI_ISL_15984946	NA
EPI_ISL_15931418	NA
EPI_ISL_15931419	NA
EPI_ISL_15984930	NA
EPI_ISL_15984921	NA
EPI_ISL_15984923	NA
EPI_ISL_15984927	NA
EPI_ISL_15931482	NA
EPI_ISL_15984944	NA
EPI_ISL_15984945	NA
EPI_ISL_15984985	NA
EPI_ISL_15984931	NA
EPI_ISL_15984980	NA
EPI_ISL_15984974	NA
EPI_ISL_15984970	NA
EPI_ISL_15984963	NA
EPI_ISL_15984956	NA
EPI_ISL_15984952	NA
EPI_ISL_15984959	NA
EPI_ISL_15984942	NA
EPI_ISL_15984997	NA
EPI_ISL_15984926	NA
EPI_ISL_15987367	NA
EPI_ISL_15984934	NA
EPI_ISL_15984982	NA
EPI_ISL_15984981	NA
EPI_ISL_15984978	NA
EPI_ISL_15984971	NA
EPI_ISL_15984972	NA
EPI_ISL_15984962	NA
EPI_ISL_15984969	NA
EPI_ISL_15984943	NA
EPI_ISL_15984947	NA
EPI_ISL_15984958	NA
EPI_ISL_15987369	NA
EPI_ISL_15987370	NA
EPI_ISL_15984938	NA
EPI_ISL_15984998	NA
EPI_ISL_15984995	NA
EPI_ISL_15984996	NA
EPI_ISL_15984993	NA
EPI_ISL_15987371	NA
EPI_ISL_15984950	NA
EPI_ISL_15984992	NA
EPI_ISL_15984989	NA
EPI_ISL_15984984	NA
EPI_ISL_15984988	NA
EPI_ISL_15984975	NA
EPI_ISL_15984983	NA
EPI_ISL_15984965	NA
EPI_ISL_15984973	NA
EPI_ISL_15984966	NA
EPI_ISL_15984977	NA
EPI_ISL_15984964	NA
EPI_ISL_15984979	NA
EPI_ISL_15984967	NA
EPI_ISL_15984951	NA
EPI_ISL_15984957	NA
EPI_ISL_15984953	NA
EPI_ISL_15984955	NA
EPI_ISL_15984961	NA
EPI_ISL_15984940	NA
EPI_ISL_15984949	NA
EPI_ISL_15984937	NA
EPI_ISL_15984936	NA
EPI_ISL_15984939	NA
EPI_ISL_15984954	NA
EPI_ISL_15984929	NA
EPI_ISL_15984935	NA
EPI_ISL_15984928	NA
EPI_ISL_15984924	NA
EPI_ISL_15984922	NA
EPI_ISL_15984968	NA
EPI_ISL_15984925	NA
EPI_ISL_15984994	NA
EPI_ISL_15931439	NA
EPI_ISL_15931437	NA
EPI_ISL_15931435	NA
EPI_ISL_15931441	NA
EPI_ISL_15931428	NA
EPI_ISL_15931430	NA
EPI_ISL_15931489	NA
EPI_ISL_15931499	NA
EPI_ISL_15931494	NA
EPI_ISL_15931456	NA
EPI_ISL_15931447	NA
EPI_ISL_15931448	NA
EPI_ISL_15931446	NA
EPI_ISL_15931454	NA
EPI_ISL_15931436	NA
EPI_ISL_15931443	NA
EPI_ISL_15931442	NA
EPI_ISL_15931431	NA
EPI_ISL_15931424	NA
EPI_ISL_15931496	NA
EPI_ISL_15931465	NA
EPI_ISL_15931490	NA
EPI_ISL_15931459	NA
EPI_ISL_15931464	NA
EPI_ISL_15931451	NA
EPI_ISL_15931460	NA
EPI_ISL_15931445	NA
EPI_ISL_15931487	NA
EPI_ISL_15931485	NA
EPI_ISL_15931472	NA
EPI_ISL_15931948	NA
EPI_ISL_15931455	NA
EPI_ISL_15931478	NA
EPI_ISL_15931469	NA
EPI_ISL_15931473	NA
EPI_ISL_15931475	NA
EPI_ISL_15931474	NA
EPI_ISL_15931468	NA
EPI_ISL_15931470	NA
EPI_ISL_15931947	NA
EPI_ISL_15931504	NA
EPI_ISL_15931503	NA
EPI_ISL_15931471	NA
EPI_ISL_15931950	NA
EPI_ISL_15931502	NA
EPI_ISL_15931501	NA
EPI_ISL_15931449	NA
EPI_ISL_15984941	NA
EPI_ISL_15931497	NA
EPI_ISL_15996525	NA
EPI_ISL_15996461	NA
EPI_ISL_15996457	NA
EPI_ISL_15996592	NA
EPI_ISL_15996587	NA
EPI_ISL_15996558	NA
EPI_ISL_15996579	NA
EPI_ISL_15996492	NA
EPI_ISL_15996505	NA
EPI_ISL_15996530	NA
EPI_ISL_15996458	NA
EPI_ISL_15996503	NA
EPI_ISL_15996466	NA
EPI_ISL_15996581	NA
EPI_ISL_15996534	NA
EPI_ISL_15996455	NA
EPI_ISL_15996486	NA
EPI_ISL_15996495	NA
EPI_ISL_15996467	NA
EPI_ISL_15996508	NA
EPI_ISL_15996547	NA
EPI_ISL_15996594	NA
EPI_ISL_15996584	NA
EPI_ISL_15996591	NA
EPI_ISL_15996499	NA
EPI_ISL_15996524	NA
EPI_ISL_15996521	NA
EPI_ISL_15996517	NA
EPI_ISL_15996529	NA
EPI_ISL_15996523	NA
EPI_ISL_15996531	NA
EPI_ISL_15996549	NA
EPI_ISL_15996548	NA
EPI_ISL_15996533	NA
EPI_ISL_15996556	NA
EPI_ISL_15996535	NA
EPI_ISL_15996563	NA
EPI_ISL_15996464	NA
EPI_ISL_15996494	NA
EPI_ISL_15996514	NA
EPI_ISL_15996542	NA
EPI_ISL_15996572	NA
EPI_ISL_15996526	NA
EPI_ISL_15996500	NA
EPI_ISL_15996470	NA
EPI_ISL_15931500	NA
EPI_ISL_15931491	NA
EPI_ISL_15931458	NA
EPI_ISL_15931457	NA
EPI_ISL_15931463	NA
EPI_ISL_15931462	NA
EPI_ISL_15931452	NA
EPI_ISL_15931453	NA
EPI_ISL_15931486	NA
EPI_ISL_15931483	NA
EPI_ISL_15931484	NA
EPI_ISL_15931481	NA
EPI_ISL_15931467	NA
EPI_ISL_15931476	NA
EPI_ISL_15931477	NA
EPI_ISL_15931421	NA
EPI_ISL_15931422	NA
EPI_ISL_15931420	NA
EPI_ISL_15931434	NA
EPI_ISL_15931444	NA
EPI_ISL_15931440	NA
EPI_ISL_15931429	NA
EPI_ISL_15931427	NA
EPI_ISL_15931426	NA
EPI_ISL_15931423	NA
EPI_ISL_15931432	NA
EPI_ISL_15931949	NA
EPI_ISL_15930251	NA
EPI_ISL_15996483	NA
EPI_ISL_15966606	NA
EPI_ISL_15977540	NA
EPI_ISL_15977466	NA
EPI_ISL_15977460	NA
EPI_ISL_15977224	NA
EPI_ISL_15977501	NA
EPI_ISL_15977532	NA
EPI_ISL_15977285	NA
EPI_ISL_15984933	NA
EPI_ISL_15987372	NA
EPI_ISL_15987368	NA
EPI_ISL_15992820	OP938653.1
EPI_ISL_15992785	OP938618.1
EPI_ISL_15992775	OP938608.1
EPI_ISL_15992774	OP938607.1
EPI_ISL_15992813	OP938646.1
EPI_ISL_15992812	OP938645.1
EPI_ISL_15992815	OP938648.1
EPI_ISL_15992791	OP938624.1
EPI_ISL_15992807	OP938640.1
EPI_ISL_15992831	OP938664.1
EPI_ISL_15996586	NA
EPI_ISL_15996597	NA
EPI_ISL_15996562	NA
EPI_ISL_16016925	NA
EPI_ISL_16017054	NA
EPI_ISL_16016915	NA
EPI_ISL_16016985	NA
EPI_ISL_15996509	NA
EPI_ISL_15996476	NA
EPI_ISL_15996477	NA
EPI_ISL_15996479	NA
EPI_ISL_15996490	NA
EPI_ISL_15996501	NA
EPI_ISL_15996471	NA
EPI_ISL_15996469	NA
EPI_ISL_15996454	NA
EPI_ISL_15839883	NA
EPI_ISL_15930267	NA
EPI_ISL_16017060	NA
EPI_ISL_16017001	NA
EPI_ISL_16017006	NA
EPI_ISL_16017025	NA
EPI_ISL_16017043	NA
EPI_ISL_15996516	NA
EPI_ISL_15996519	NA
EPI_ISL_15996551	NA
EPI_ISL_15996552	NA
EPI_ISL_15996474	NA
EPI_ISL_15996475	NA
EPI_ISL_15996451	NA
EPI_ISL_15996560	NA
EPI_ISL_15992773	OP938606.1
EPI_ISL_15992771	OP938604.1
EPI_ISL_15992777	OP938610.1
EPI_ISL_15992779	OP938612.1
EPI_ISL_15992778	OP938611.1
EPI_ISL_15992788	OP938621.1
EPI_ISL_15992798	OP938631.1
EPI_ISL_15992784	OP938617.1
EPI_ISL_15992783	OP938616.1
EPI_ISL_15992787	OP938620.1
EPI_ISL_15992786	OP938619.1
EPI_ISL_15992793	OP938626.1
EPI_ISL_15992795	OP938628.1
EPI_ISL_15992794	OP938627.1
EPI_ISL_15992762	OP938595.1
EPI_ISL_15992766	OP938599.1
EPI_ISL_15992763	OP938596.1
EPI_ISL_15992768	OP938601.1
EPI_ISL_15992802	OP938635.1
EPI_ISL_15992801	OP938634.1
EPI_ISL_15992803	OP938636.1
EPI_ISL_15984976	NA
EPI_ISL_15984986	NA
EPI_ISL_15984960	NA
EPI_ISL_15984948	NA
EPI_ISL_15984932	NA
EPI_ISL_15984991	NA
EPI_ISL_15984987	NA
EPI_ISL_15992790	OP938623.1
EPI_ISL_15977416	NA
EPI_ISL_15977422	NA
EPI_ISL_15977488	NA
EPI_ISL_15977487	NA
EPI_ISL_15977479	NA
EPI_ISL_15977478	NA
EPI_ISL_15977471	NA
EPI_ISL_15977459	NA
EPI_ISL_15977464	NA
EPI_ISL_15977467	NA
EPI_ISL_15977448	NA
EPI_ISL_15977449	NA
EPI_ISL_15977451	NA
EPI_ISL_15977453	NA
EPI_ISL_15977452	NA
EPI_ISL_15977454	NA
EPI_ISL_15977457	NA
EPI_ISL_15977430	NA
EPI_ISL_15977432	NA
EPI_ISL_15977530	NA
EPI_ISL_15977533	NA
EPI_ISL_15977517	NA
EPI_ISL_15977502	NA
EPI_ISL_15977559	NA
EPI_ISL_15977567	NA
EPI_ISL_15977561	NA
EPI_ISL_15977565	NA
EPI_ISL_15977552	NA
EPI_ISL_15977268	NA
EPI_ISL_15977256	NA
EPI_ISL_15977259	NA
EPI_ISL_15977258	NA
EPI_ISL_15977243	NA
EPI_ISL_15977246	NA
EPI_ISL_15977216	NA
EPI_ISL_15977248	NA
EPI_ISL_15977230	NA
EPI_ISL_15977215	NA
EPI_ISL_15977210	NA
EPI_ISL_15977296	NA
EPI_ISL_15977292	NA
EPI_ISL_15977346	NA
EPI_ISL_15931433	NA
EPI_ISL_15931498	NA
EPI_ISL_15931495	NA
EPI_ISL_15931493	NA
EPI_ISL_15931466	NA
EPI_ISL_15931488	NA
EPI_ISL_15931505	NA
EPI_ISL_15931461	NA
EPI_ISL_15931438	NA
EPI_ISL_15931450	NA
EPI_ISL_15931492	NA
EPI_ISL_15931479	NA
EPI_ISL_15931946	NA
EPI_ISL_15931480	NA
EPI_ISL_15930268	NA
EPI_ISL_15819917	OP858923.1
EPI_ISL_15819924	OP858929.1
EPI_ISL_15819923	OP858928.1
EPI_ISL_15819926	OP858931.1
EPI_ISL_15819912	OP858918.1
EPI_ISL_15819915	OP858921.1
EPI_ISL_15819748	NA
EPI_ISL_15819937	OP858942.1
EPI_ISL_15819896	OP858903.1
EPI_ISL_15819931	OP858936.1
EPI_ISL_15819936	OP858941.1
EPI_ISL_15819930	OP858935.1
EPI_ISL_15819898	OP858904.1
EPI_ISL_15819899	OP858905.1
EPI_ISL_15819939	OP858944.1
EPI_ISL_15819897	NA
EPI_ISL_15819953	OP858958.1
EPI_ISL_15819938	OP858943.1
EPI_ISL_15819916	OP858922.1
EPI_ISL_15819907	OP858913.1
EPI_ISL_15819914	OP858920.1
EPI_ISL_15819904	OP858910.1
EPI_ISL_15819903	OP858909.1
EPI_ISL_15839886	NA
EPI_ISL_15931425	NA
EPI_ISL_15984990	NA
EPI_ISL_15996596	NA
EPI_ISL_15996585	NA
EPI_ISL_15996590	NA
EPI_ISL_15996577	NA
EPI_ISL_15996575	NA
EPI_ISL_15996589	NA
EPI_ISL_15996569	NA
EPI_ISL_15996559	NA
EPI_ISL_15996567	NA
EPI_ISL_15996539	NA
EPI_ISL_15996554	NA
EPI_ISL_15996543	NA
EPI_ISL_15996536	NA
EPI_ISL_15996538	NA
EPI_ISL_15996450	NA
EPI_ISL_15996452	NA
EPI_ISL_15996599	NA
EPI_ISL_15996555	NA
EPI_ISL_15996566	NA
EPI_ISL_15996574	NA
EPI_ISL_15996570	NA
EPI_ISL_15996571	NA
EPI_ISL_15996545	NA
EPI_ISL_15996546	NA
EPI_ISL_15996582	NA
EPI_ISL_15996578	NA
EPI_ISL_15996459	NA
EPI_ISL_15996576	NA
EPI_ISL_15996456	NA
EPI_ISL_15996465	NA
EPI_ISL_15996583	NA
EPI_ISL_15996460	NA
EPI_ISL_15996588	NA
EPI_ISL_15996593	NA
EPI_ISL_15996595	NA
EPI_ISL_15996473	NA
EPI_ISL_15996485	NA
EPI_ISL_15996482	NA
EPI_ISL_15996484	NA
EPI_ISL_15996496	NA
EPI_ISL_15996487	NA
EPI_ISL_15996480	NA
EPI_ISL_15996488	NA
EPI_ISL_15996502	NA
EPI_ISL_15996507	NA
EPI_ISL_15996528	NA
EPI_ISL_15996515	NA
EPI_ISL_15996513	NA
EPI_ISL_15996522	NA
EPI_ISL_15996537	NA
EPI_ISL_15996561	NA
EPI_ISL_15996553	NA
EPI_ISL_15996550	NA
EPI_ISL_15996557	NA
EPI_ISL_15996564	NA
EPI_ISL_15996600	NA
EPI_ISL_15996468	NA
EPI_ISL_15996506	NA
EPI_ISL_15996520	NA
EPI_ISL_15996598	NA
EPI_ISL_15996491	NA
EPI_ISL_15996540	NA
EPI_ISL_15996568	NA
EPI_ISL_16054135	NA
EPI_ISL_16054120	NA
EPI_ISL_16054128	NA
EPI_ISL_16054201	NA
EPI_ISL_16054206	NA
EPI_ISL_16054138	NA
EPI_ISL_16054205	NA
EPI_ISL_16054207	NA
EPI_ISL_16054124	NA
EPI_ISL_16054129	NA
EPI_ISL_16054121	NA
EPI_ISL_16054130	NA
EPI_ISL_16054139	NA
EPI_ISL_16054111	NA
EPI_ISL_16054180	NA
EPI_ISL_16054166	NA
EPI_ISL_16054171	NA
EPI_ISL_16054162	NA
EPI_ISL_16054163	NA
EPI_ISL_16054176	NA
EPI_ISL_16054145	NA
EPI_ISL_16054122	NA
