## Supplemental Data 1 for "North Carolina CORonavirus VAriant SEQuencing (CORVASEQ): A surveillance network to monitor an evolving pandemic" (part 2 of 2)

gisaid_epi_isl	genbank_accession
EPI_ISL_16054144	NA
EPI_ISL_16054142	NA
EPI_ISL_16054149	NA
EPI_ISL_16061066	NA
EPI_ISL_16054127	NA
EPI_ISL_16054200	NA
EPI_ISL_16054202	NA
EPI_ISL_16054209	NA
EPI_ISL_16054204	NA
EPI_ISL_16054203	NA
EPI_ISL_16054123	NA
EPI_ISL_16054126	NA
EPI_ISL_16054132	NA
EPI_ISL_16054131	NA
EPI_ISL_16054136	NA
EPI_ISL_16054137	NA
EPI_ISL_16054112	NA
EPI_ISL_16054113	NA
EPI_ISL_16054110	NA
EPI_ISL_16054117	NA
EPI_ISL_16054115	NA
EPI_ISL_16054172	NA
EPI_ISL_16054146	NA
EPI_ISL_16054177	NA
EPI_ISL_16054179	NA
EPI_ISL_16054143	NA
EPI_ISL_16054141	NA
EPI_ISL_16054140	NA
EPI_ISL_16054183	NA
EPI_ISL_16054199	NA
EPI_ISL_16054197	NA
EPI_ISL_16054194	NA
EPI_ISL_16054156	NA
EPI_ISL_16054152	NA
EPI_ISL_16054153	NA
EPI_ISL_16054196	NA
EPI_ISL_16054189	NA
EPI_ISL_16054198	NA
EPI_ISL_16054195	NA
EPI_ISL_16054164	NA
EPI_ISL_16054182	NA
EPI_ISL_16054148	NA
EPI_ISL_16054186	NA
EPI_ISL_16054118	NA
EPI_ISL_16054178	NA
EPI_ISL_16054187	NA
EPI_ISL_16054192	NA
EPI_ISL_16054165	NA
EPI_ISL_16054184	NA
EPI_ISL_16054208	NA
EPI_ISL_16054150	NA
EPI_ISL_16054169	NA
EPI_ISL_16054160	NA
EPI_ISL_16282332	OQ120478.1
EPI_ISL_16282398	OQ120543.1
EPI_ISL_16282382	OQ120528.1
EPI_ISL_16282373	OQ120519.1
EPI_ISL_16282376	OQ120522.1
EPI_ISL_16282374	OQ120520.1
EPI_ISL_16282379	OQ120525.1
EPI_ISL_16282378	OQ120524.1
EPI_ISL_16282361	OQ120507.1
EPI_ISL_16282366	OQ120512.1
EPI_ISL_16282392	OQ120538.1
EPI_ISL_16282367	OQ120513.1
EPI_ISL_16282389	OQ120535.1
EPI_ISL_16282383	OQ120529.1
EPI_ISL_16282385	OQ120531.1
EPI_ISL_16282375	OQ120521.1
EPI_ISL_16282377	OQ120523.1
EPI_ISL_16282358	OQ120504.1
EPI_ISL_16282355	OQ120501.1
EPI_ISL_16282365	OQ120511.1
EPI_ISL_16282369	OQ120515.1
EPI_ISL_16282351	OQ120497.1
EPI_ISL_16282347	OQ120493.1
EPI_ISL_16282359	OQ120505.1
EPI_ISL_16282337	OQ120483.1
EPI_ISL_16282343	OQ120489.1
EPI_ISL_16282348	OQ120494.1
EPI_ISL_16132075	OQ057983.1
EPI_ISL_16282334	OQ120480.1
EPI_ISL_16282333	OQ120479.1
EPI_ISL_16282345	OQ120491.1
EPI_ISL_16282360	OQ120506.1
EPI_ISL_16282354	OQ120500.1
EPI_ISL_16282342	OQ120488.1
EPI_ISL_16282341	OQ120487.1
EPI_ISL_16282336	OQ120482.1
EPI_ISL_16282400	OQ120545.1
EPI_ISL_16282410	OQ120555.1
EPI_ISL_16282388	OQ120534.1
EPI_ISL_16132055	OQ057963.1
EPI_ISL_16282384	OQ120530.1
EPI_ISL_16282405	OQ120550.1
EPI_ISL_16132059	OQ057967.1
EPI_ISL_16282324	OQ120470.1
EPI_ISL_16282340	OQ120486.1
EPI_ISL_16132077	OQ057985.1
EPI_ISL_16132065	OQ057973.1
EPI_ISL_16132063	OQ057971.1
EPI_ISL_16132072	OQ057980.1
EPI_ISL_16132071	OQ057979.1
EPI_ISL_16132049	OQ057957.1
EPI_ISL_16132042	OQ057950.1
EPI_ISL_16132038	OQ057946.1
EPI_ISL_16132036	OQ057944.1
EPI_ISL_16132034	OQ057942.1
EPI_ISL_16132060	OQ057968.1
EPI_ISL_16132032	OQ057940.1
EPI_ISL_16132078	OQ057986.1
EPI_ISL_16109447	OQ029373.1
EPI_ISL_16132066	OQ057974.1
EPI_ISL_16132064	OQ057972.1
EPI_ISL_16132035	OQ057943.1
EPI_ISL_16132044	OQ057952.1
EPI_ISL_16132073	OQ057981.1
EPI_ISL_16109427	OQ029353.1
EPI_ISL_16132027	OQ057936.1
EPI_ISL_16132058	OQ057966.1
EPI_ISL_16132031	OQ057939.1
EPI_ISL_16132056	OQ057964.1
EPI_ISL_16109408	OQ029334.1
EPI_ISL_16132051	OQ057959.1
EPI_ISL_16132033	OQ057941.1
EPI_ISL_16132037	OQ057945.1
EPI_ISL_16109424	OQ029350.1
EPI_ISL_16109434	OQ029360.1
EPI_ISL_16109451	OQ029377.1
EPI_ISL_16109436	OQ029362.1
EPI_ISL_16109442	OQ029368.1
EPI_ISL_16109441	OQ029367.1
EPI_ISL_16109403	OQ029330.1
EPI_ISL_16109438	OQ029364.1
EPI_ISL_16109410	OQ029336.1
EPI_ISL_16109416	OQ029342.1
EPI_ISL_16109449	OQ029375.1
EPI_ISL_16109446	OQ029372.1
EPI_ISL_16109450	OQ029376.1
EPI_ISL_16109423	OQ029349.1
EPI_ISL_16109429	OQ029355.1
EPI_ISL_16109415	OQ029341.1
EPI_ISL_16109426	OQ029352.1
EPI_ISL_16109409	OQ029335.1
EPI_ISL_16109405	OQ029331.1
EPI_ISL_16109401	OQ029328.1
EPI_ISL_16109413	OQ029339.1
EPI_ISL_16109419	OQ029345.1
EPI_ISL_16109417	OQ029343.1
EPI_ISL_16109414	OQ029340.1
EPI_ISL_16109422	OQ029348.1
EPI_ISL_16109398	OQ029325.1
EPI_ISL_16109420	OQ029346.1
EPI_ISL_16109402	OQ029329.1
EPI_ISL_16109421	OQ029347.1
EPI_ISL_16109393	OQ029320.1
EPI_ISL_16109431	OQ029357.1
EPI_ISL_16109395	OQ029322.1
EPI_ISL_16109396	OQ029323.1
EPI_ISL_16109399	OQ029326.1
EPI_ISL_16109411	OQ029337.1
EPI_ISL_16109428	OQ029354.1
EPI_ISL_16109406	OQ029332.1
EPI_ISL_16109425	OQ029351.1
EPI_ISL_16109439	OQ029365.1
EPI_ISL_16109445	OQ029371.1
EPI_ISL_16109418	OQ029344.1
EPI_ISL_16109437	OQ029363.1
EPI_ISL_16109404	NA
EPI_ISL_16109391	OQ029318.1
EPI_ISL_16109394	OQ029321.1
EPI_ISL_16109435	OQ029361.1
EPI_ISL_16109400	OQ029327.1
EPI_ISL_16109432	OQ029358.1
EPI_ISL_16109440	OQ029366.1
EPI_ISL_16132067	OQ057975.1
EPI_ISL_16132080	OQ057988.1
EPI_ISL_16132083	OQ057991.1
EPI_ISL_16132082	OQ057990.1
EPI_ISL_16132070	OQ057978.1
EPI_ISL_16132069	OQ057977.1
EPI_ISL_16132057	OQ057965.1
EPI_ISL_16132052	OQ057960.1
EPI_ISL_16132053	OQ057961.1
EPI_ISL_16132046	OQ057954.1
EPI_ISL_16132045	OQ057953.1
EPI_ISL_16282362	OQ120508.1
EPI_ISL_16282350	OQ120496.1
EPI_ISL_16282323	OQ120469.1
EPI_ISL_16282368	OQ120514.1
EPI_ISL_16282396	NA
EPI_ISL_16282372	OQ120518.1
EPI_ISL_16282393	OQ120539.1
EPI_ISL_16282338	OQ120484.1
EPI_ISL_16282325	OQ120471.1
EPI_ISL_16282409	OQ120554.1
EPI_ISL_16132043	OQ057951.1
EPI_ISL_16132029	NA
EPI_ISL_16109443	OQ029369.1
EPI_ISL_16344575	NA
EPI_ISL_16344544	NA
EPI_ISL_16344533	NA
EPI_ISL_16344532	NA
EPI_ISL_16344579	NA
EPI_ISL_16344576	NA
EPI_ISL_16344580	NA
EPI_ISL_16344555	NA
EPI_ISL_16344501	NA
EPI_ISL_16344503	NA
EPI_ISL_16344538	NA
EPI_ISL_16344513	NA
EPI_ISL_16344518	NA
EPI_ISL_16344517	NA
EPI_ISL_16264072	NA
EPI_ISL_16264068	NA
EPI_ISL_16264025	NA
EPI_ISL_16264054	NA
EPI_ISL_16264061	NA
EPI_ISL_16264071	NA
EPI_ISL_16264078	NA
EPI_ISL_16264035	NA
EPI_ISL_16137711	NA
EPI_ISL_16137701	NA
EPI_ISL_16153060	NA
EPI_ISL_16153062	NA
EPI_ISL_16137740	NA
EPI_ISL_16137735	NA
EPI_ISL_16137721	NA
EPI_ISL_16137720	NA
EPI_ISL_16137738	NA
EPI_ISL_16137724	NA
EPI_ISL_16137702	NA
EPI_ISL_16137718	NA
EPI_ISL_16137715	NA
EPI_ISL_16137716	NA
EPI_ISL_16137667	NA
EPI_ISL_16137719	NA
EPI_ISL_16137700	NA
EPI_ISL_16137704	NA
EPI_ISL_16137705	NA
EPI_ISL_16137706	NA
EPI_ISL_16137703	NA
EPI_ISL_16137707	NA
EPI_ISL_16137708	NA
EPI_ISL_16137696	NA
EPI_ISL_16137699	NA
EPI_ISL_16137698	NA
EPI_ISL_16137691	NA
EPI_ISL_16137692	NA
EPI_ISL_16137657	NA
EPI_ISL_16137693	NA
EPI_ISL_16137679	NA
EPI_ISL_16137683	NA
EPI_ISL_16137663	NA
EPI_ISL_16137634	NA
EPI_ISL_16137685	NA
EPI_ISL_16137677	NA
EPI_ISL_16137673	NA
EPI_ISL_16137665	NA
EPI_ISL_16137661	NA
EPI_ISL_16137643	NA
EPI_ISL_16137655	NA
EPI_ISL_16137669	NA
EPI_ISL_16137646	NA
EPI_ISL_16137660	NA
EPI_ISL_16137652	NA
EPI_ISL_16137640	NA
EPI_ISL_16137654	NA
EPI_ISL_16137623	NA
EPI_ISL_16137642	NA
EPI_ISL_16137644	NA
EPI_ISL_16137650	NA
EPI_ISL_16137647	NA
EPI_ISL_16137626	NA
EPI_ISL_16137625	NA
EPI_ISL_16137638	NA
EPI_ISL_16137624	NA
EPI_ISL_16137613	NA
EPI_ISL_16137609	NA
EPI_ISL_16137601	NA
EPI_ISL_16137606	NA
EPI_ISL_16137627	NA
EPI_ISL_16137610	NA
EPI_ISL_16137611	NA
EPI_ISL_16137602	NA
EPI_ISL_16137614	NA
EPI_ISL_16137599	NA
EPI_ISL_16137595	NA
EPI_ISL_16137585	NA
EPI_ISL_16137589	NA
EPI_ISL_16137578	NA
EPI_ISL_16264060	NA
EPI_ISL_16153059	NA
EPI_ISL_16137727	NA
EPI_ISL_16137737	NA
EPI_ISL_16137734	NA
EPI_ISL_16137732	NA
EPI_ISL_16137714	NA
EPI_ISL_16137722	NA
EPI_ISL_16137710	NA
EPI_ISL_16137713	NA
EPI_ISL_16137717	NA
EPI_ISL_16137571	NA
EPI_ISL_16137573	NA
EPI_ISL_16137567	NA
EPI_ISL_16137675	NA
EPI_ISL_16137674	NA
EPI_ISL_16137730	NA
EPI_ISL_16137580	NA
EPI_ISL_16137581	NA
EPI_ISL_16137583	NA
EPI_ISL_16137579	NA
EPI_ISL_16137570	NA
EPI_ISL_16137566	NA
EPI_ISL_16137569	NA
EPI_ISL_16137681	NA
EPI_ISL_16137676	NA
EPI_ISL_16137664	NA
EPI_ISL_16137615	NA
EPI_ISL_16137653	NA
EPI_ISL_16137731	NA
EPI_ISL_16264032	NA
EPI_ISL_16264028	NA
EPI_ISL_16264039	NA
EPI_ISL_16264062	NA
EPI_ISL_16264073	NA
EPI_ISL_16264067	NA
EPI_ISL_16264070	NA
EPI_ISL_16264052	NA
EPI_ISL_16264031	NA
EPI_ISL_16264033	NA
EPI_ISL_16264064	NA
EPI_ISL_16264044	NA
EPI_ISL_16137726	NA
EPI_ISL_16137678	NA
EPI_ISL_16137680	NA
EPI_ISL_16137697	NA
EPI_ISL_16137682	NA
EPI_ISL_16137689	NA
EPI_ISL_16137656	NA
EPI_ISL_16137649	NA
EPI_ISL_16137617	NA
EPI_ISL_16137603	NA
EPI_ISL_16355728	NA
EPI_ISL_16355665	NA
EPI_ISL_16355672	NA
EPI_ISL_16355676	NA
EPI_ISL_16355679	NA
EPI_ISL_16355681	NA
EPI_ISL_16355683	NA
EPI_ISL_16355684	NA
EPI_ISL_16355686	NA
EPI_ISL_16355687	NA
EPI_ISL_16355690	NA
EPI_ISL_16355691	NA
EPI_ISL_16355693	NA
EPI_ISL_16355696	NA
EPI_ISL_16355697	NA
EPI_ISL_16355701	NA
EPI_ISL_16355705	NA
EPI_ISL_16355739	NA
EPI_ISL_16355757	NA
EPI_ISL_16355788	NA
EPI_ISL_16355789	NA
EPI_ISL_16355799	NA
EPI_ISL_16355804	NA
EPI_ISL_16355808	NA
EPI_ISL_16355809	NA
EPI_ISL_16355825	NA
EPI_ISL_16355845	NA
EPI_ISL_16355857	NA
EPI_ISL_16355861	NA
EPI_ISL_16355865	NA
EPI_ISL_16355889	NA
EPI_ISL_16355905	NA
EPI_ISL_16355907	NA
EPI_ISL_16355917	NA
EPI_ISL_16355918	NA
EPI_ISL_16384541	NA
EPI_ISL_16366209	NA
EPI_ISL_16366192	NA
EPI_ISL_16366208	NA
EPI_ISL_16366244	NA
EPI_ISL_16384567	NA
EPI_ISL_16384623	NA
EPI_ISL_16384583	NA
EPI_ISL_16384589	NA
EPI_ISL_16384535	NA
EPI_ISL_16384552	NA
EPI_ISL_16384532	NA
EPI_ISL_16384616	NA
EPI_ISL_16384632	NA
EPI_ISL_16384556	NA
EPI_ISL_16384553	NA
EPI_ISL_16366188	NA
EPI_ISL_16366184	NA
EPI_ISL_16366191	NA
EPI_ISL_16366186	NA
EPI_ISL_16366195	NA
EPI_ISL_16366185	NA
EPI_ISL_16366223	NA
EPI_ISL_16366212	NA
EPI_ISL_16366233	NA
EPI_ISL_16366218	NA
EPI_ISL_16366240	NA
EPI_ISL_16366241	NA
EPI_ISL_16366234	NA
EPI_ISL_16366243	NA
EPI_ISL_16366236	NA
EPI_ISL_16366262	NA
EPI_ISL_16366254	NA
EPI_ISL_16366249	NA
EPI_ISL_16366264	NA
EPI_ISL_16366258	NA
EPI_ISL_16376126	NA
EPI_ISL_16366256	NA
EPI_ISL_16366250	NA
EPI_ISL_16366265	NA
EPI_ISL_16384561	NA
EPI_ISL_16384573	NA
EPI_ISL_16384607	NA
EPI_ISL_16384634	NA
EPI_ISL_16384636	NA
EPI_ISL_16344508	NA
EPI_ISL_16366260	NA
EPI_ISL_16366231	NA
EPI_ISL_16344520	NA
EPI_ISL_16344581	NA
EPI_ISL_16344567	NA
EPI_ISL_16344563	NA
EPI_ISL_16344500	NA
EPI_ISL_16344539	NA
EPI_ISL_16282394	OQ120540.1
EPI_ISL_16282381	OQ120527.1
EPI_ISL_16282331	OQ120477.1
EPI_ISL_16282335	OQ120481.1
EPI_ISL_16282327	OQ120473.1
EPI_ISL_16282328	OQ120474.1
EPI_ISL_16264058	NA
EPI_ISL_16264029	NA
EPI_ISL_16264038	NA
EPI_ISL_16137629	NA
EPI_ISL_16153058	NA
EPI_ISL_16137631	NA
EPI_ISL_16137637	NA
EPI_ISL_16137639	NA
EPI_ISL_16137607	NA
EPI_ISL_16137621	NA
EPI_ISL_16137622	NA
EPI_ISL_16137628	NA
EPI_ISL_16137612	NA
EPI_ISL_16137619	NA
EPI_ISL_16137596	NA
EPI_ISL_16132050	OQ057958.1
EPI_ISL_16054125	NA
EPI_ISL_16054119	NA
EPI_ISL_16054116	NA
EPI_ISL_16054114	NA
EPI_ISL_16054170	NA
EPI_ISL_16054167	NA
EPI_ISL_16054168	NA
EPI_ISL_16054161	NA
EPI_ISL_16054181	NA
EPI_ISL_16054175	NA
EPI_ISL_16054173	NA
EPI_ISL_16054147	NA
EPI_ISL_16054157	NA
EPI_ISL_16054154	NA
EPI_ISL_16054155	NA
EPI_ISL_16054158	NA
EPI_ISL_16054159	NA
EPI_ISL_16054190	NA
EPI_ISL_16054191	NA
EPI_ISL_16054185	NA
EPI_ISL_16054193	NA
EPI_ISL_16054151	NA
EPI_ISL_16054174	NA
EPI_ISL_16054134	NA
EPI_ISL_16054133	NA
EPI_ISL_16054188	NA
EPI_ISL_16061067	NA
EPI_ISL_16109452	OQ029378.1
EPI_ISL_16109392	OQ029319.1
EPI_ISL_16109412	OQ029338.1
EPI_ISL_16109448	OQ029374.1
EPI_ISL_16109407	OQ029333.1
EPI_ISL_16109390	OQ029317.1
EPI_ISL_16109433	OQ029359.1
EPI_ISL_16109444	OQ029370.1
EPI_ISL_16109397	OQ029324.1
EPI_ISL_16109430	OQ029356.1
EPI_ISL_16132041	OQ057949.1
EPI_ISL_16132076	OQ057984.1
EPI_ISL_16132079	OQ057987.1
EPI_ISL_16132081	OQ057989.1
EPI_ISL_16132074	OQ057982.1
EPI_ISL_16132068	OQ057976.1
EPI_ISL_16132061	OQ057969.1
EPI_ISL_16132062	OQ057970.1
EPI_ISL_16132047	OQ057955.1
EPI_ISL_16132039	OQ057947.1
EPI_ISL_16132030	OQ057938.1
EPI_ISL_16132040	OQ057948.1
EPI_ISL_16132028	OQ057937.1
EPI_ISL_16132048	OQ057956.1
EPI_ISL_16137645	NA
EPI_ISL_16137670	NA
EPI_ISL_16137641	NA
EPI_ISL_16137648	NA
EPI_ISL_16137690	NA
EPI_ISL_16137684	NA
EPI_ISL_16137651	NA
EPI_ISL_16137671	NA
EPI_ISL_16137695	NA
EPI_ISL_16137687	NA
EPI_ISL_16137633	NA
EPI_ISL_16137632	NA
EPI_ISL_16137635	NA
EPI_ISL_16137630	NA
EPI_ISL_16137636	NA
EPI_ISL_16137620	NA
EPI_ISL_16137618	NA
EPI_ISL_16137605	NA
EPI_ISL_16137600	NA
EPI_ISL_16137604	NA
EPI_ISL_16137608	NA
EPI_ISL_16137597	NA
EPI_ISL_16137598	NA
EPI_ISL_16137594	NA
EPI_ISL_16137584	NA
EPI_ISL_16137590	NA
EPI_ISL_16137591	NA
EPI_ISL_16137592	NA
EPI_ISL_16137586	NA
EPI_ISL_16137587	NA
EPI_ISL_16137582	NA
EPI_ISL_16137576	NA
EPI_ISL_16137574	NA
EPI_ISL_16137575	NA
EPI_ISL_16137577	NA
EPI_ISL_16137565	NA
EPI_ISL_16137739	NA
EPI_ISL_16137733	NA
EPI_ISL_16137741	NA
EPI_ISL_16137736	NA
EPI_ISL_16137723	NA
EPI_ISL_16137712	NA
EPI_ISL_16137709	NA
EPI_ISL_16137694	NA
EPI_ISL_16137686	NA
EPI_ISL_16137688	NA
EPI_ISL_16137672	NA
EPI_ISL_16137593	NA
EPI_ISL_16137662	NA
EPI_ISL_16137568	NA
EPI_ISL_16137666	NA
EPI_ISL_16137616	NA
EPI_ISL_16137572	NA
EPI_ISL_16137588	NA
EPI_ISL_16137659	NA
EPI_ISL_16137658	NA
EPI_ISL_16137728	NA
EPI_ISL_16137668	NA
EPI_ISL_16137725	NA
EPI_ISL_16137729	NA
EPI_ISL_16153064	NA
EPI_ISL_16153061	NA
EPI_ISL_16153063	NA
EPI_ISL_16384590	NA
EPI_ISL_16384572	NA
EPI_ISL_16384557	NA
EPI_ISL_16384534	NA
EPI_ISL_16384540	NA
EPI_ISL_16384597	NA
EPI_ISL_16384605	NA
EPI_ISL_16384610	NA
EPI_ISL_16384611	NA
EPI_ISL_16384575	NA
EPI_ISL_16384626	NA
EPI_ISL_16384584	NA
EPI_ISL_16384606	NA
EPI_ISL_16384551	NA
EPI_ISL_16384617	NA
EPI_ISL_16384538	NA
EPI_ISL_16384543	NA
EPI_ISL_16384614	NA
EPI_ISL_16384612	NA
EPI_ISL_16384546	NA
EPI_ISL_16384622	NA
EPI_ISL_16384577	NA
EPI_ISL_16384530	NA
EPI_ISL_16384576	NA
EPI_ISL_16384568	NA
EPI_ISL_16384574	NA
EPI_ISL_16384571	NA
EPI_ISL_16384586	NA
EPI_ISL_16384581	NA
EPI_ISL_16384602	NA
EPI_ISL_16384596	NA
EPI_ISL_16384594	NA
EPI_ISL_16384593	NA
EPI_ISL_16384587	NA
EPI_ISL_16384595	NA
EPI_ISL_16384603	NA
EPI_ISL_16384588	NA
EPI_ISL_16384625	NA
EPI_ISL_16264030	NA
EPI_ISL_16264034	NA
EPI_ISL_16264050	NA
EPI_ISL_16264057	NA
EPI_ISL_16264045	NA
EPI_ISL_16264069	NA
EPI_ISL_16264046	NA
EPI_ISL_16264048	NA
EPI_ISL_16264043	NA
EPI_ISL_16264047	NA
EPI_ISL_16264026	NA
EPI_ISL_16264041	NA
EPI_ISL_16264042	NA
EPI_ISL_16264027	NA
EPI_ISL_16264024	NA
EPI_ISL_16264037	NA
EPI_ISL_16264036	NA
EPI_ISL_16264065	NA
EPI_ISL_16264066	NA
EPI_ISL_16264063	NA
EPI_ISL_16264049	NA
EPI_ISL_16264051	NA
EPI_ISL_16264059	NA
EPI_ISL_16264056	NA
EPI_ISL_16264055	NA
EPI_ISL_16264053	NA
EPI_ISL_16355707	NA
EPI_ISL_16355745	NA
EPI_ISL_16355747	NA
EPI_ISL_16355863	NA
EPI_ISL_16355741	NA
EPI_ISL_16355855	NA
EPI_ISL_16355738	NA
EPI_ISL_16355736	NA
EPI_ISL_16355843	NA
EPI_ISL_16355722	NA
EPI_ISL_16355724	NA
EPI_ISL_16355723	NA
EPI_ISL_16355847	NA
EPI_ISL_16355798	NA
EPI_ISL_16355677	NA
EPI_ISL_16355794	NA
EPI_ISL_16355777	NA
EPI_ISL_16355664	NA
EPI_ISL_16355776	NA
EPI_ISL_16355667	NA
EPI_ISL_16355666	NA
EPI_ISL_16355784	NA
EPI_ISL_16355669	NA
EPI_ISL_16355775	NA
EPI_ISL_16355893	NA
EPI_ISL_16355886	NA
EPI_ISL_16355887	NA
EPI_ISL_16355919	NA
EPI_ISL_16355692	NA
EPI_ISL_16355851	NA
EPI_ISL_16355688	NA
EPI_ISL_16355689	NA
EPI_ISL_16355685	NA
EPI_ISL_16355714	NA
EPI_ISL_16355838	NA
EPI_ISL_16355713	NA
EPI_ISL_16355836	NA
EPI_ISL_16355820	NA
EPI_ISL_16355708	NA
EPI_ISL_16355818	NA
EPI_ISL_16355920	NA
EPI_ISL_16355763	NA
EPI_ISL_16355762	NA
EPI_ISL_16355828	NA
EPI_ISL_16355806	NA
EPI_ISL_16282330	OQ120476.1
EPI_ISL_16282402	OQ120547.1
EPI_ISL_16282321	OQ120467.1
EPI_ISL_16282339	OQ120485.1
EPI_ISL_16282320	OQ120466.1
EPI_ISL_16282322	OQ120468.1
EPI_ISL_16282326	OQ120472.1
EPI_ISL_16282406	OQ120551.1
EPI_ISL_16282404	OQ120549.1
EPI_ISL_16282408	OQ120553.1
EPI_ISL_16282356	OQ120502.1
EPI_ISL_16282353	OQ120499.1
EPI_ISL_16282407	OQ120552.1
EPI_ISL_16282357	OQ120503.1
EPI_ISL_16282352	OQ120498.1
EPI_ISL_16282319	OQ120465.1
EPI_ISL_16282344	OQ120490.1
EPI_ISL_16282346	OQ120492.1
EPI_ISL_16282397	OQ120542.1
EPI_ISL_16282380	OQ120526.1
EPI_ISL_16282395	OQ120541.1
EPI_ISL_16282349	OQ120495.1
EPI_ISL_16282390	OQ120536.1
EPI_ISL_16282386	OQ120532.1
EPI_ISL_16282387	OQ120533.1
EPI_ISL_16282399	OQ120544.1
EPI_ISL_16282391	OQ120537.1
EPI_ISL_16282370	OQ120516.1
EPI_ISL_16282364	OQ120510.1
EPI_ISL_16282371	OQ120517.1
EPI_ISL_16282329	OQ120475.1
EPI_ISL_16282403	OQ120548.1
EPI_ISL_16282401	OQ120546.1
EPI_ISL_16282363	OQ120509.1
EPI_ISL_16264040	NA
EPI_ISL_16132054	OQ057962.1
EPI_ISL_16355824	NA
EPI_ISL_16355922	NA
EPI_ISL_16355885	NA
EPI_ISL_16355910	NA
EPI_ISL_16355888	NA
EPI_ISL_16355904	NA
EPI_ISL_16355903	NA
EPI_ISL_16355900	NA
EPI_ISL_16355890	NA
EPI_ISL_16355899	NA
EPI_ISL_16355882	NA
EPI_ISL_16355894	NA
EPI_ISL_16355829	NA
EPI_ISL_16355832	NA
EPI_ISL_16355835	NA
EPI_ISL_16355827	NA
EPI_ISL_16355834	NA
EPI_ISL_16355823	NA
EPI_ISL_16355812	NA
EPI_ISL_16355810	NA
EPI_ISL_16355803	NA
EPI_ISL_16355770	NA
EPI_ISL_16355700	NA
EPI_ISL_16355718	NA
EPI_ISL_16355716	NA
EPI_ISL_16355715	NA
EPI_ISL_16355721	NA
EPI_ISL_16355711	NA
EPI_ISL_16355710	NA
EPI_ISL_16355706	NA
EPI_ISL_16355916	NA
EPI_ISL_16355663	NA
EPI_ISL_16355750	NA
EPI_ISL_16355753	NA
EPI_ISL_16355875	NA
EPI_ISL_16355755	NA
EPI_ISL_16355866	NA
EPI_ISL_16355754	NA
EPI_ISL_16355864	NA
EPI_ISL_16355744	NA
EPI_ISL_16355872	NA
EPI_ISL_16355756	NA
EPI_ISL_16355751	NA
EPI_ISL_16355749	NA
EPI_ISL_16355869	NA
EPI_ISL_16355742	NA
EPI_ISL_16355867	NA
EPI_ISL_16355743	NA
EPI_ISL_16355740	NA
EPI_ISL_16355862	NA
EPI_ISL_16355746	NA
EPI_ISL_16355731	NA
EPI_ISL_16355854	NA
EPI_ISL_16355733	NA
EPI_ISL_16355856	NA
EPI_ISL_16355730	NA
EPI_ISL_16355841	NA
EPI_ISL_16355853	NA
EPI_ISL_16355732	NA
EPI_ISL_16355786	NA
EPI_ISL_16355850	NA
EPI_ISL_16355726	NA
EPI_ISL_16355796	NA
EPI_ISL_16355795	NA
EPI_ISL_16355846	NA
EPI_ISL_16355725	NA
EPI_ISL_16355774	NA
EPI_ISL_16355793	NA
EPI_ISL_16355783	NA
EPI_ISL_16355881	NA
EPI_ISL_16355760	NA
EPI_ISL_16355782	NA
EPI_ISL_16355891	NA
EPI_ISL_16355779	NA
EPI_ISL_16355897	NA
EPI_ISL_16355778	NA
EPI_ISL_16355909	NA
EPI_ISL_16355772	NA
EPI_ISL_16355884	NA
EPI_ISL_16355815	NA
EPI_ISL_16355769	NA
EPI_ISL_16355768	NA
EPI_ISL_16355914	NA
EPI_ISL_16355837	NA
EPI_ISL_16355873	NA
EPI_ISL_16355871	NA
EPI_ISL_16355878	NA
EPI_ISL_16355874	NA
EPI_ISL_16355879	NA
EPI_ISL_16355868	NA
EPI_ISL_16355877	NA
EPI_ISL_16355840	NA
EPI_ISL_16355859	NA
EPI_ISL_16355852	NA
EPI_ISL_16355842	NA
EPI_ISL_16355858	NA
EPI_ISL_16355844	NA
EPI_ISL_16355848	NA
EPI_ISL_16355680	NA
EPI_ISL_16355883	NA
EPI_ISL_16355797	NA
EPI_ISL_16355791	NA
EPI_ISL_16355785	NA
EPI_ISL_16355792	NA
EPI_ISL_16355898	NA
EPI_ISL_16355892	NA
EPI_ISL_16355787	NA
EPI_ISL_16355896	NA
EPI_ISL_16355895	NA
EPI_ISL_16355913	NA
EPI_ISL_16355678	NA
EPI_ISL_16355670	NA
EPI_ISL_16355911	NA
EPI_ISL_16355880	NA
EPI_ISL_16355674	NA
EPI_ISL_16355908	NA
EPI_ISL_16355673	NA
EPI_ISL_16355831	NA
EPI_ISL_16355915	NA
EPI_ISL_16355912	NA
EPI_ISL_16355902	NA
EPI_ISL_16355901	NA
EPI_ISL_16355668	NA
EPI_ISL_16355906	NA
EPI_ISL_16355833	NA
EPI_ISL_16355826	NA
EPI_ISL_16355821	NA
EPI_ISL_16355817	NA
EPI_ISL_16355814	NA
EPI_ISL_16355816	NA
EPI_ISL_16355822	NA
EPI_ISL_16355819	NA
EPI_ISL_16355921	NA
EPI_ISL_16355813	NA
EPI_ISL_16355923	NA
EPI_ISL_16355807	NA
EPI_ISL_16355800	NA
EPI_ISL_16355802	NA
EPI_ISL_16355694	NA
EPI_ISL_16355790	NA
EPI_ISL_16355860	NA
EPI_ISL_16355709	NA
EPI_ISL_16355695	NA
EPI_ISL_16355748	NA
EPI_ISL_16355759	NA
EPI_ISL_16355729	NA
EPI_ISL_16355737	NA
EPI_ISL_16355780	NA
EPI_ISL_16355675	NA
EPI_ISL_16355671	NA
EPI_ISL_16355773	NA
EPI_ISL_16355781	NA
EPI_ISL_16355662	NA
EPI_ISL_16355839	NA
EPI_ISL_16355870	NA
EPI_ISL_16355924	NA
EPI_ISL_16355849	NA
EPI_ISL_16355699	NA
EPI_ISL_16355682	NA
EPI_ISL_16355771	NA
EPI_ISL_16355801	NA
EPI_ISL_16355805	NA
EPI_ISL_16355811	NA
EPI_ISL_16355764	NA
EPI_ISL_16384539	NA
EPI_ISL_16384537	NA
EPI_ISL_16384548	NA
EPI_ISL_16384547	NA
EPI_ISL_16384630	NA
EPI_ISL_16384638	NA
EPI_ISL_16384631	NA
EPI_ISL_16384635	NA
EPI_ISL_16384633	NA
EPI_ISL_16384619	NA
EPI_ISL_16384645	NA
EPI_ISL_16384600	NA
EPI_ISL_16384629	NA
EPI_ISL_16384627	NA
EPI_ISL_16376124	NA
EPI_ISL_16376122	NA
EPI_ISL_16376125	NA
EPI_ISL_16376123	NA
EPI_ISL_16376127	NA
EPI_ISL_16384592	NA
EPI_ISL_16384599	NA
EPI_ISL_16384579	NA
EPI_ISL_16384585	NA
EPI_ISL_16384555	NA
EPI_ISL_16384562	NA
EPI_ISL_16384550	NA
EPI_ISL_16384564	NA
EPI_ISL_16384565	NA
EPI_ISL_16384582	NA
EPI_ISL_16366187	NA
EPI_ISL_16366194	NA
EPI_ISL_16366189	NA
EPI_ISL_16366198	NA
EPI_ISL_16366199	NA
EPI_ISL_16366253	NA
EPI_ISL_16366259	NA
EPI_ISL_16366257	NA
EPI_ISL_16366255	NA
EPI_ISL_16366268	NA
EPI_ISL_16366263	NA
EPI_ISL_16366261	NA
EPI_ISL_16366267	NA
EPI_ISL_16366266	NA
EPI_ISL_16366217	NA
EPI_ISL_16366226	NA
EPI_ISL_16366214	NA
EPI_ISL_16366224	NA
EPI_ISL_16366213	NA
EPI_ISL_16366228	NA
EPI_ISL_16366237	NA
EPI_ISL_16366230	NA
EPI_ISL_16366229	NA
EPI_ISL_16366232	NA
EPI_ISL_16366238	NA
EPI_ISL_16366203	NA
EPI_ISL_16366248	NA
EPI_ISL_16366251	NA
EPI_ISL_16366201	NA
EPI_ISL_16366206	NA
EPI_ISL_16366205	NA
EPI_ISL_16384644	NA
EPI_ISL_16384646	NA
EPI_ISL_16384643	NA
EPI_ISL_16384640	NA
EPI_ISL_16384608	NA
EPI_ISL_16384604	NA
EPI_ISL_16384613	NA
EPI_ISL_16384601	NA
EPI_ISL_16384615	NA
EPI_ISL_16384628	NA
EPI_ISL_16384598	NA
EPI_ISL_16384624	NA
EPI_ISL_16384536	NA
EPI_ISL_16366193	NA
EPI_ISL_16366202	NA
EPI_ISL_16384533	NA
EPI_ISL_16366183	NA
EPI_ISL_16384542	NA
EPI_ISL_16384560	NA
EPI_ISL_16366246	NA
EPI_ISL_16366247	NA
EPI_ISL_16366227	NA
EPI_ISL_16366220	NA
EPI_ISL_16384569	NA
EPI_ISL_16366225	NA
EPI_ISL_16366222	NA
EPI_ISL_16384570	NA
EPI_ISL_16366221	NA
EPI_ISL_16384639	NA
EPI_ISL_16366182	NA
EPI_ISL_16366197	NA
EPI_ISL_16366200	NA
EPI_ISL_16384642	NA
EPI_ISL_16366207	NA
EPI_ISL_16384549	NA
EPI_ISL_16366204	NA
EPI_ISL_16384609	NA
EPI_ISL_16366196	NA
EPI_ISL_16366216	NA
EPI_ISL_16384558	NA
EPI_ISL_16366190	NA
EPI_ISL_16384544	NA
EPI_ISL_16384559	NA
EPI_ISL_16384563	NA
EPI_ISL_16366211	NA
EPI_ISL_16384620	NA
EPI_ISL_16366210	NA
EPI_ISL_16384591	NA
EPI_ISL_16366215	NA
EPI_ISL_16366219	NA
EPI_ISL_16384566	NA
EPI_ISL_16366239	NA
EPI_ISL_16366235	NA
EPI_ISL_16366242	NA
EPI_ISL_16384621	NA
EPI_ISL_16384578	NA
EPI_ISL_16384637	NA
EPI_ISL_16366245	NA
EPI_ISL_16384554	NA
EPI_ISL_16366252	NA
EPI_ISL_16384580	NA
EPI_ISL_16384641	NA
EPI_ISL_16384618	NA
EPI_ISL_16384531	NA
EPI_ISL_16384545	NA
EPI_ISL_16384647	NA
EPI_ISL_16384648	NA
EPI_ISL_16384649	NA
EPI_ISL_16384650	NA
EPI_ISL_16384651	NA
EPI_ISL_16384652	NA
EPI_ISL_16384653	NA
EPI_ISL_16384654	NA
EPI_ISL_16384655	NA
EPI_ISL_16384656	NA
EPI_ISL_16384657	NA
EPI_ISL_16384658	NA
EPI_ISL_16384659	NA
EPI_ISL_16384660	NA
EPI_ISL_16384661	NA
EPI_ISL_16384662	NA
EPI_ISL_16384663	NA
EPI_ISL_16384664	NA
EPI_ISL_16384665	NA
EPI_ISL_16384666	NA
EPI_ISL_16384667	NA
EPI_ISL_16384668	NA
EPI_ISL_16384669	NA
EPI_ISL_16384670	NA
EPI_ISL_16384671	NA
EPI_ISL_16384672	NA
EPI_ISL_16384673	NA
EPI_ISL_16384674	NA
EPI_ISL_16384675	NA
EPI_ISL_16384676	NA
EPI_ISL_16384677	NA
EPI_ISL_16384678	NA
EPI_ISL_16384679	NA
EPI_ISL_16384680	NA
EPI_ISL_16384681	NA
EPI_ISL_16384682	NA
EPI_ISL_16384683	NA
EPI_ISL_16384684	NA
EPI_ISL_16384685	NA
EPI_ISL_16384686	NA
EPI_ISL_16384687	NA
EPI_ISL_16384688	NA
EPI_ISL_16384689	NA
EPI_ISL_16384690	NA
EPI_ISL_16384691	NA
EPI_ISL_16384692	NA
EPI_ISL_16384693	NA
EPI_ISL_16384694	NA
EPI_ISL_16384695	NA
EPI_ISL_16384696	NA
EPI_ISL_16384697	NA
EPI_ISL_16384698	NA
EPI_ISL_16384699	NA
EPI_ISL_16384700	NA
EPI_ISL_16384701	NA
EPI_ISL_16384702	NA
EPI_ISL_16384703	NA
EPI_ISL_16384704	NA
EPI_ISL_16384705	NA
EPI_ISL_16384706	NA
EPI_ISL_16384707	NA
EPI_ISL_16384708	NA
EPI_ISL_16384709	NA
EPI_ISL_16384710	NA
EPI_ISL_16384711	NA
EPI_ISL_16384712	NA
EPI_ISL_16384713	NA
EPI_ISL_16384714	NA
EPI_ISL_16384715	NA
EPI_ISL_16384716	NA
EPI_ISL_16384717	NA
EPI_ISL_16384718	NA
EPI_ISL_16384719	NA
EPI_ISL_16384720	NA
EPI_ISL_16384721	NA
EPI_ISL_16384722	NA
EPI_ISL_16384723	NA
EPI_ISL_16384724	NA
EPI_ISL_16384725	NA
EPI_ISL_16384726	NA
EPI_ISL_16384727	NA
EPI_ISL_16384728	NA
EPI_ISL_16384729	NA
EPI_ISL_16384730	NA
EPI_ISL_16384731	NA
EPI_ISL_16384732	NA
EPI_ISL_16384733	NA
EPI_ISL_16384734	NA
EPI_ISL_16384735	NA
EPI_ISL_16384736	NA
EPI_ISL_16384737	NA
EPI_ISL_16384738	NA
EPI_ISL_16384739	NA
EPI_ISL_16384740	NA
EPI_ISL_16384741	NA
EPI_ISL_16384742	NA
EPI_ISL_16384743	NA
EPI_ISL_16384744	NA
EPI_ISL_16384745	NA
EPI_ISL_16384746	NA
EPI_ISL_16384747	NA
EPI_ISL_16384748	NA
EPI_ISL_16384749	NA
EPI_ISL_16384750	NA
EPI_ISL_16384751	NA
EPI_ISL_16384752	NA
EPI_ISL_16384753	NA
EPI_ISL_16384754	NA
EPI_ISL_16384755	NA
EPI_ISL_16384756	NA
EPI_ISL_16384757	NA
EPI_ISL_16384758	NA
EPI_ISL_16384759	NA
EPI_ISL_16384760	NA
EPI_ISL_16384761	NA
EPI_ISL_16384762	NA
EPI_ISL_16384763	NA
EPI_ISL_16384764	NA
EPI_ISL_16384765	NA
EPI_ISL_16384766	NA
EPI_ISL_16384767	NA
EPI_ISL_16384768	NA
EPI_ISL_16384769	NA
EPI_ISL_16384770	NA
EPI_ISL_16384771	NA
EPI_ISL_16384772	NA
EPI_ISL_16384773	NA
EPI_ISL_16384774	NA
EPI_ISL_16384775	NA
EPI_ISL_16384776	NA
EPI_ISL_16384777	NA
EPI_ISL_16384778	NA
EPI_ISL_16384779	NA
EPI_ISL_16384780	NA
EPI_ISL_16384781	NA
EPI_ISL_16384782	NA
EPI_ISL_16384783	NA
EPI_ISL_16384784	NA
EPI_ISL_16384785	NA
EPI_ISL_16384786	NA
EPI_ISL_16384787	NA
EPI_ISL_16384788	NA
EPI_ISL_16384789	NA
EPI_ISL_16384790	NA
EPI_ISL_16384791	NA
EPI_ISL_16384792	NA
EPI_ISL_16384793	NA
EPI_ISL_16384794	NA
EPI_ISL_16384795	NA
EPI_ISL_16384796	NA
EPI_ISL_16384797	NA
EPI_ISL_16384798	NA
EPI_ISL_16384799	NA
EPI_ISL_16384800	NA
EPI_ISL_16384801	NA
EPI_ISL_16384802	NA
EPI_ISL_16384803	NA
EPI_ISL_16384804	NA
EPI_ISL_16384805	NA
EPI_ISL_16384806	NA
EPI_ISL_16384807	NA
EPI_ISL_16384808	NA
EPI_ISL_16384809	NA
EPI_ISL_16384810	NA
EPI_ISL_16384811	NA
EPI_ISL_16384812	NA
EPI_ISL_16384813	NA
EPI_ISL_16384814	NA
EPI_ISL_16384815	NA
EPI_ISL_16384816	NA
EPI_ISL_16384817	NA
EPI_ISL_16384818	NA
EPI_ISL_16384819	NA
EPI_ISL_16384820	NA
EPI_ISL_16384821	NA
EPI_ISL_16384822	NA
EPI_ISL_16384823	NA
EPI_ISL_16384824	NA
EPI_ISL_16384825	NA
EPI_ISL_16384826	NA
EPI_ISL_16384827	NA
EPI_ISL_16384828	NA
EPI_ISL_16384829	NA
EPI_ISL_16384830	NA
EPI_ISL_16384831	NA
EPI_ISL_16384832	NA
EPI_ISL_16384833	NA
EPI_ISL_16384834	NA
EPI_ISL_16384835	NA
EPI_ISL_16384836	NA
EPI_ISL_16384837	NA
EPI_ISL_16384838	NA
EPI_ISL_16384839	NA
EPI_ISL_16384840	NA
EPI_ISL_16384841	NA
EPI_ISL_16384842	NA
EPI_ISL_16384843	NA
EPI_ISL_16384844	NA
EPI_ISL_16384845	NA
EPI_ISL_16384846	NA
EPI_ISL_16384847	NA
EPI_ISL_16384848	NA
EPI_ISL_16384849	NA
EPI_ISL_16384850	NA
EPI_ISL_16384851	NA
EPI_ISL_16384852	NA
EPI_ISL_16384853	NA
EPI_ISL_16384854	NA
EPI_ISL_16384855	NA
EPI_ISL_16384856	NA
EPI_ISL_16384857	NA
EPI_ISL_16384858	NA
EPI_ISL_16384859	NA
EPI_ISL_16384860	NA
EPI_ISL_16384861	NA
EPI_ISL_16384862	NA
EPI_ISL_16384863	NA
EPI_ISL_16384864	NA
EPI_ISL_16384865	NA
EPI_ISL_16384866	NA
EPI_ISL_16384867	NA
EPI_ISL_16384868	NA
EPI_ISL_16384869	NA
EPI_ISL_16384870	NA
EPI_ISL_16384871	NA
EPI_ISL_16384872	NA
EPI_ISL_16384873	NA
EPI_ISL_16384874	NA
EPI_ISL_16384875	NA
EPI_ISL_16384876	NA
EPI_ISL_16384877	NA
EPI_ISL_16384878	NA
EPI_ISL_16384879	NA
EPI_ISL_16384880	NA
EPI_ISL_16384881	NA
EPI_ISL_16384882	NA
EPI_ISL_16384883	NA
EPI_ISL_16384884	NA
EPI_ISL_16384885	NA
EPI_ISL_16384886	NA
EPI_ISL_16384887	NA
EPI_ISL_16384888	NA
EPI_ISL_16384889	NA
EPI_ISL_16384890	NA
EPI_ISL_16384891	NA
EPI_ISL_16384892	NA
EPI_ISL_16384893	NA
EPI_ISL_16384894	NA
EPI_ISL_16384895	NA
EPI_ISL_16384896	NA
EPI_ISL_16384897	NA
EPI_ISL_16384898	NA
EPI_ISL_16384899	NA
EPI_ISL_16384900	NA
EPI_ISL_16384901	NA
EPI_ISL_16384902	NA
EPI_ISL_16384903	NA
EPI_ISL_16384904	NA
EPI_ISL_16384905	NA
EPI_ISL_16384906	NA
EPI_ISL_16384907	NA
EPI_ISL_16384908	NA
EPI_ISL_16384909	NA
EPI_ISL_16384910	NA
EPI_ISL_16384911	NA
EPI_ISL_16384912	NA
EPI_ISL_16384913	NA
EPI_ISL_16384914	NA
EPI_ISL_16384915	NA
EPI_ISL_16384916	NA
EPI_ISL_16384917	NA
EPI_ISL_16384918	NA
EPI_ISL_16384919	NA
EPI_ISL_16384920	NA
EPI_ISL_16384921	NA
EPI_ISL_16384922	NA
EPI_ISL_16384923	NA
EPI_ISL_16384924	NA
EPI_ISL_16384925	NA
EPI_ISL_16384926	NA
EPI_ISL_16384927	NA
EPI_ISL_16384928	NA
EPI_ISL_16384929	NA
EPI_ISL_16384930	NA
EPI_ISL_16384931	NA
EPI_ISL_16384932	NA
EPI_ISL_16384933	NA
EPI_ISL_16384934	NA
EPI_ISL_16384935	NA
EPI_ISL_16384936	NA
EPI_ISL_16384937	NA
EPI_ISL_16384938	NA
EPI_ISL_16384939	NA
EPI_ISL_16384940	NA
EPI_ISL_16384941	NA
EPI_ISL_16384942	NA
EPI_ISL_16384943	NA
EPI_ISL_16384944	NA
EPI_ISL_16384945	NA
EPI_ISL_16384946	NA
EPI_ISL_16384947	NA
EPI_ISL_16384948	NA
EPI_ISL_16384949	NA
EPI_ISL_16384950	NA
EPI_ISL_16384951	NA
EPI_ISL_16384952	NA
EPI_ISL_16384953	NA
EPI_ISL_16384954	NA
EPI_ISL_16384955	NA
EPI_ISL_16384956	NA
EPI_ISL_16384957	NA
EPI_ISL_16384958	NA
EPI_ISL_16384959	NA
EPI_ISL_16384960	NA
EPI_ISL_16384961	NA
EPI_ISL_16384962	NA
EPI_ISL_16384963	NA
EPI_ISL_16384964	NA
EPI_ISL_16384965	NA
EPI_ISL_16384966	NA
EPI_ISL_16384967	NA
EPI_ISL_16384968	NA
EPI_ISL_16384969	NA
EPI_ISL_16384970	NA
EPI_ISL_16384971	NA
EPI_ISL_16384972	NA
EPI_ISL_16384973	NA
EPI_ISL_16384974	NA
EPI_ISL_16384975	NA
EPI_ISL_16384976	NA
EPI_ISL_16384977	NA
EPI_ISL_16384978	NA
EPI_ISL_16384979	NA
EPI_ISL_16384980	NA
EPI_ISL_16384981	NA
EPI_ISL_16384982	NA
EPI_ISL_16384983	NA
EPI_ISL_16384984	NA
EPI_ISL_16384985	NA
EPI_ISL_16384986	NA
EPI_ISL_16384987	NA
EPI_ISL_16384988	NA
EPI_ISL_16384989	NA
EPI_ISL_16384990	NA
EPI_ISL_16384991	NA
EPI_ISL_16384992	NA
EPI_ISL_16384993	NA
EPI_ISL_16384994	NA
EPI_ISL_16384995	NA
EPI_ISL_16384996	NA
EPI_ISL_16384997	NA
EPI_ISL_16384998	NA
EPI_ISL_16384999	NA
EPI_ISL_16385000	NA
EPI_ISL_16385001	NA
EPI_ISL_16385002	NA
EPI_ISL_16385003	NA
EPI_ISL_16385004	NA
EPI_ISL_16385005	NA
EPI_ISL_16385006	NA
EPI_ISL_16385007	NA
EPI_ISL_16385008	NA
EPI_ISL_16385009	NA
EPI_ISL_16385010	NA
EPI_ISL_16385011	NA
EPI_ISL_16385012	NA
EPI_ISL_16385013	NA
EPI_ISL_16385014	NA
EPI_ISL_16385015	NA
EPI_ISL_16385016	NA
EPI_ISL_16385017	NA
EPI_ISL_16385018	NA
EPI_ISL_16385019	NA
EPI_ISL_16385020	NA
EPI_ISL_16385021	NA
EPI_ISL_16385022	NA
EPI_ISL_16385023	NA
EPI_ISL_16385024	NA
EPI_ISL_16385025	NA
EPI_ISL_16385026	NA
EPI_ISL_16385027	NA
EPI_ISL_16385028	NA
EPI_ISL_16385029	NA
EPI_ISL_16385030	NA
EPI_ISL_16385031	NA
EPI_ISL_16385032	NA
EPI_ISL_16385033	NA
EPI_ISL_16385034	NA
EPI_ISL_16385035	NA
EPI_ISL_16385036	NA
EPI_ISL_16385037	NA
EPI_ISL_16385038	NA
EPI_ISL_16385039	NA
EPI_ISL_16385040	NA
EPI_ISL_16385041	NA
EPI_ISL_16385042	NA
EPI_ISL_16385043	NA
EPI_ISL_16385044	NA
EPI_ISL_16385045	NA
EPI_ISL_16385046	NA
EPI_ISL_16385047	NA
EPI_ISL_16385048	NA
EPI_ISL_16385049	NA
EPI_ISL_16385050	NA
EPI_ISL_16385051	NA
EPI_ISL_16385052	NA
EPI_ISL_16385053	NA
EPI_ISL_16385054	NA
EPI_ISL_16385055	NA
EPI_ISL_16385056	NA
EPI_ISL_16385057	NA
EPI_ISL_16385058	NA
EPI_ISL_16385059	NA
EPI_ISL_16385060	NA
EPI_ISL_16385061	NA
EPI_ISL_16385062	NA
EPI_ISL_16385063	NA
EPI_ISL_16385064	NA
EPI_ISL_16385065	NA
EPI_ISL_16385066	NA
EPI_ISL_16385067	NA
EPI_ISL_16385068	NA
EPI_ISL_16385069	NA
EPI_ISL_16385070	NA
EPI_ISL_16385071	NA
EPI_ISL_16385072	NA
EPI_ISL_16385073	NA
EPI_ISL_16385074	NA
EPI_ISL_16385075	NA
EPI_ISL_16385076	NA
EPI_ISL_16385077	NA
EPI_ISL_16385078	NA
EPI_ISL_16385079	NA
EPI_ISL_16385080	NA
EPI_ISL_16385081	NA
EPI_ISL_16385082	NA
EPI_ISL_16385083	NA
EPI_ISL_16385084	NA
EPI_ISL_16385085	NA
EPI_ISL_16385086	NA
EPI_ISL_16385087	NA
EPI_ISL_16385088	NA
EPI_ISL_16385089	NA
EPI_ISL_16385090	NA
EPI_ISL_16385091	NA
EPI_ISL_16385092	NA
EPI_ISL_16385093	NA
EPI_ISL_16385094	NA
EPI_ISL_16385095	NA
EPI_ISL_16385096	NA
EPI_ISL_16385097	NA
EPI_ISL_16385098	NA
EPI_ISL_16385099	NA
EPI_ISL_16385100	NA
EPI_ISL_16385101	NA
EPI_ISL_16385102	NA
EPI_ISL_16385103	NA
EPI_ISL_16437596	NA
EPI_ISL_16437597	NA
EPI_ISL_16437598	NA
EPI_ISL_16437599	NA
EPI_ISL_16437600	NA
EPI_ISL_16437601	NA
EPI_ISL_16437602	NA
EPI_ISL_16437603	NA
EPI_ISL_16437604	NA
EPI_ISL_16437605	NA
EPI_ISL_16437606	NA
EPI_ISL_16437607	NA
EPI_ISL_16437608	NA
EPI_ISL_16437609	NA
EPI_ISL_16437610	NA
EPI_ISL_16437611	NA
EPI_ISL_16437612	NA
EPI_ISL_16437613	NA
EPI_ISL_16437614	NA
EPI_ISL_16437615	NA
EPI_ISL_16437616	NA
EPI_ISL_16437617	NA
EPI_ISL_16437618	NA
EPI_ISL_16437619	NA
EPI_ISL_16437620	NA
EPI_ISL_16437621	NA
EPI_ISL_16437622	NA
EPI_ISL_16437623	NA
EPI_ISL_16437624	NA
EPI_ISL_16437625	NA
EPI_ISL_16437626	NA
EPI_ISL_16437627	NA
EPI_ISL_16437628	NA
EPI_ISL_16437629	NA
EPI_ISL_16437630	NA
EPI_ISL_16437631	NA
EPI_ISL_16437632	NA
EPI_ISL_16437633	NA
EPI_ISL_16437634	NA
EPI_ISL_16437635	NA
EPI_ISL_16437636	NA
EPI_ISL_16437637	NA
EPI_ISL_16437638	NA
EPI_ISL_16437639	NA
EPI_ISL_16437640	NA
EPI_ISL_16437641	NA
EPI_ISL_16437642	NA
EPI_ISL_16437643	NA
EPI_ISL_16437644	NA
EPI_ISL_16437645	NA
EPI_ISL_16437646	NA
EPI_ISL_16437647	NA
EPI_ISL_16437648	NA
EPI_ISL_16437649	NA
EPI_ISL_16437650	NA
EPI_ISL_16437651	NA
EPI_ISL_16437652	NA
EPI_ISL_16437653	NA
EPI_ISL_16437654	NA
EPI_ISL_16437655	NA
EPI_ISL_16437656	NA
EPI_ISL_16437657	NA
EPI_ISL_16437658	NA
EPI_ISL_16437659	NA
EPI_ISL_16437660	NA
EPI_ISL_16437661	NA
EPI_ISL_16437662	NA
EPI_ISL_16437663	NA
EPI_ISL_16437664	NA
EPI_ISL_16437665	NA
EPI_ISL_16437666	NA
EPI_ISL_16437667	NA
EPI_ISL_16437668	NA
EPI_ISL_16437669	NA
EPI_ISL_16437670	NA
EPI_ISL_16437671	NA
EPI_ISL_16437672	NA
EPI_ISL_16437673	NA
EPI_ISL_16437674	NA
EPI_ISL_16437675	NA
EPI_ISL_16437676	NA
EPI_ISL_16437677	NA
EPI_ISL_16437678	NA
EPI_ISL_16437679	NA
EPI_ISL_16437680	NA
EPI_ISL_16437681	NA
EPI_ISL_16437682	NA
EPI_ISL_16437683	NA
EPI_ISL_16437684	NA
EPI_ISL_16437685	NA
EPI_ISL_16437686	NA
EPI_ISL_16437687	NA
EPI_ISL_16437688	NA
EPI_ISL_16437689	NA
EPI_ISL_16437690	NA
EPI_ISL_16437691	NA
EPI_ISL_16437692	NA
EPI_ISL_16437693	NA
EPI_ISL_16437694	NA
EPI_ISL_16437695	NA
EPI_ISL_16437696	NA
EPI_ISL_16437697	NA
EPI_ISL_16437698	NA
EPI_ISL_16437699	NA
EPI_ISL_16437700	NA
EPI_ISL_16437701	NA
EPI_ISL_16437702	NA
EPI_ISL_16437703	NA
EPI_ISL_16437704	NA
EPI_ISL_16437705	NA
EPI_ISL_16437706	NA
EPI_ISL_16437707	NA
EPI_ISL_16437708	NA
EPI_ISL_16437709	NA
EPI_ISL_16437710	NA
EPI_ISL_16437711	NA
EPI_ISL_16437712	NA
EPI_ISL_16437713	NA
EPI_ISL_16437714	NA
EPI_ISL_16437715	NA
EPI_ISL_16437716	NA
EPI_ISL_16437717	NA
EPI_ISL_16437718	NA
EPI_ISL_16437719	NA
EPI_ISL_16437720	NA
EPI_ISL_16437721	NA
EPI_ISL_16437722	NA
EPI_ISL_16437723	NA
EPI_ISL_16437724	NA
EPI_ISL_16437725	NA
EPI_ISL_16437726	NA
EPI_ISL_16437727	NA
EPI_ISL_16437728	NA
EPI_ISL_16437729	NA
EPI_ISL_16437730	NA
EPI_ISL_16437731	NA
EPI_ISL_16437732	NA
EPI_ISL_16437733	NA
EPI_ISL_16437734	NA
EPI_ISL_16437735	NA
EPI_ISL_16437736	NA
EPI_ISL_16437737	NA
EPI_ISL_16437738	NA
EPI_ISL_16437739	NA
EPI_ISL_16437740	NA
EPI_ISL_16437741	NA
EPI_ISL_16437742	NA
EPI_ISL_16437743	NA
EPI_ISL_16437744	NA
EPI_ISL_16437745	NA
EPI_ISL_16437746	NA
EPI_ISL_16437747	NA
EPI_ISL_16437748	NA
EPI_ISL_16437749	NA
EPI_ISL_16437750	NA
EPI_ISL_16437751	NA
EPI_ISL_16437752	NA
EPI_ISL_16437753	NA
EPI_ISL_16437754	NA
EPI_ISL_16437755	NA
EPI_ISL_16437756	NA
EPI_ISL_16437757	NA
EPI_ISL_16437758	NA
EPI_ISL_16437759	NA
EPI_ISL_16437760	NA
EPI_ISL_16437761	NA
EPI_ISL_16437762	NA
EPI_ISL_16437763	NA
EPI_ISL_16446977	NA
EPI_ISL_16446978	NA
EPI_ISL_16446979	NA
EPI_ISL_16446980	NA
EPI_ISL_16446981	NA
EPI_ISL_16453383	OQ200163.1
EPI_ISL_16453384	OQ200164.1
EPI_ISL_16453385	OQ200165.1
EPI_ISL_16453386	OQ200166.1
EPI_ISL_16453387	OQ200167.1
EPI_ISL_16453388	OQ200168.1
EPI_ISL_16453389	OQ200169.1
EPI_ISL_16453390	OQ200170.1
EPI_ISL_16453391	OQ200171.1
EPI_ISL_16453392	OQ200172.1
EPI_ISL_16453393	OQ200173.1
EPI_ISL_16453394	OQ200174.1
EPI_ISL_16453395	OQ200175.1
EPI_ISL_16453396	OQ200176.1
EPI_ISL_16453397	OQ200177.1
EPI_ISL_16453398	OQ200178.1
EPI_ISL_16453399	OQ200179.1
EPI_ISL_16453400	OQ200180.1
EPI_ISL_16453401	OQ200181.1
EPI_ISL_16453402	OQ200182.1
EPI_ISL_16453403	OQ200183.1
EPI_ISL_16453404	OQ200184.1
EPI_ISL_16453405	OQ200185.1
EPI_ISL_16453406	OQ200186.1
EPI_ISL_16453407	OQ200187.1
EPI_ISL_16453408	OQ200188.1
EPI_ISL_16453409	OQ200189.1
EPI_ISL_16453410	OQ200190.1
EPI_ISL_16453411	OQ200191.1
EPI_ISL_16453412	OQ200192.1
EPI_ISL_16453413	OQ200193.1
EPI_ISL_16453414	OQ200194.1
EPI_ISL_16453415	OQ200195.1
EPI_ISL_16453416	OQ200196.1
EPI_ISL_16453417	OQ200197.1
EPI_ISL_16453418	OQ200198.1
EPI_ISL_16453419	OQ200199.1
EPI_ISL_16453420	OQ200200.1
EPI_ISL_16453421	OQ200201.1
EPI_ISL_16453422	OQ200202.1
EPI_ISL_16453423	OQ200203.1
EPI_ISL_16453424	OQ200204.1
EPI_ISL_16453425	OQ200205.1
EPI_ISL_16453426	OQ200206.1
EPI_ISL_16453427	OQ200207.1
EPI_ISL_16453428	OQ200208.1
EPI_ISL_16453429	OQ200209.1
EPI_ISL_16453430	OQ200210.1
EPI_ISL_16453431	OQ200211.1
EPI_ISL_16453432	OQ200212.1
EPI_ISL_16453433	OQ200213.1
EPI_ISL_16453434	OQ200214.1
EPI_ISL_16453435	OQ200215.1
EPI_ISL_16453436	OQ200216.1
EPI_ISL_16453437	OQ200217.1
EPI_ISL_16453438	OQ200218.1
EPI_ISL_16453439	OQ200219.1
EPI_ISL_16453440	OQ200220.1
EPI_ISL_16453441	OQ200221.1
EPI_ISL_16453442	OQ200222.1
EPI_ISL_16453443	OQ200223.1
EPI_ISL_16453444	OQ200224.1
EPI_ISL_16453445	OQ200225.1
EPI_ISL_16453446	OQ200226.1
EPI_ISL_16453447	OQ200227.1
EPI_ISL_16453448	OQ200228.1
EPI_ISL_16453449	OQ200229.1
EPI_ISL_16453450	OQ200230.1
EPI_ISL_16453451	OQ200231.1
EPI_ISL_16453452	OQ200232.1
EPI_ISL_16453453	OQ200233.1
EPI_ISL_16453454	OQ200234.1
EPI_ISL_16453455	OQ200235.1
EPI_ISL_16453456	OQ200236.1
EPI_ISL_16453457	OQ200237.1
EPI_ISL_16453458	OQ200238.1
EPI_ISL_16453459	OQ200239.1
EPI_ISL_16453460	OQ200240.1
EPI_ISL_16453461	OQ200241.1
EPI_ISL_16453462	OQ200242.1
EPI_ISL_16453463	OQ200243.1
EPI_ISL_16453464	OQ200244.1
EPI_ISL_16453465	OQ200245.1
EPI_ISL_16453466	OQ200246.1
EPI_ISL_16453467	OQ200247.1
EPI_ISL_16453468	OQ200248.1
EPI_ISL_16453469	OQ200249.1
EPI_ISL_16453470	OQ200250.1
EPI_ISL_16453471	OQ200251.1
EPI_ISL_16453472	NA
EPI_ISL_16453473	OQ200252.1
EPI_ISL_16453474	OQ200253.1
EPI_ISL_16453475	OQ200254.1
EPI_ISL_16453476	OQ200255.1
EPI_ISL_16453477	OQ200256.1
EPI_ISL_16453478	OQ200257.1
EPI_ISL_16453479	NA
EPI_ISL_16453480	OQ200258.1
EPI_ISL_16453481	OQ200259.1
EPI_ISL_16453482	OQ200260.1
EPI_ISL_16453483	OQ200261.1
EPI_ISL_16453484	OQ200262.1
EPI_ISL_16453485	OQ200263.1
EPI_ISL_16453486	OQ200264.1
EPI_ISL_16453487	OQ200265.1
EPI_ISL_16453488	OQ200266.1
EPI_ISL_16453489	OQ200267.1
EPI_ISL_16453490	OQ200268.1
EPI_ISL_16453491	NA
EPI_ISL_16453492	OQ200269.1
EPI_ISL_16453493	NA
EPI_ISL_16453494	OQ200270.1
EPI_ISL_16453495	OQ200271.1
EPI_ISL_16453496	OQ200272.1
EPI_ISL_16453497	OQ200273.1
EPI_ISL_16453498	OQ200274.1
EPI_ISL_16453499	OQ200275.1
EPI_ISL_16453500	OQ200276.1
EPI_ISL_16453501	OQ200277.1
EPI_ISL_16453502	OQ200278.1
EPI_ISL_16453503	OQ200279.1
EPI_ISL_16453504	OQ200280.1
EPI_ISL_16453505	OQ200281.1
EPI_ISL_16453506	OQ200282.1
EPI_ISL_16453507	OQ200283.1
EPI_ISL_16453508	OQ200284.1
EPI_ISL_16453509	OQ200285.1
EPI_ISL_16453510	OQ200286.1
EPI_ISL_16453511	OQ200287.1
EPI_ISL_16453512	OQ200288.1
EPI_ISL_16453513	OQ200289.1
EPI_ISL_16453514	OQ200290.1
EPI_ISL_16453515	OQ200291.1
EPI_ISL_16453516	OQ200292.1
EPI_ISL_16453517	OQ200293.1
EPI_ISL_16453518	OQ200294.1
EPI_ISL_16453519	OQ200295.1
EPI_ISL_16453520	OQ200296.1
EPI_ISL_16453521	OQ200297.1
EPI_ISL_16453522	OQ200298.1
EPI_ISL_16453523	OQ200299.1
EPI_ISL_16453524	OQ200300.1
EPI_ISL_16453525	OQ200301.1
EPI_ISL_16453526	OQ200302.1
EPI_ISL_16453527	OQ200303.1
EPI_ISL_16453528	OQ200304.1
EPI_ISL_16453529	OQ200305.1
EPI_ISL_16453530	OQ200306.1
EPI_ISL_16453531	OQ200307.1
EPI_ISL_16453532	OQ200308.1
EPI_ISL_16453533	OQ200309.1
EPI_ISL_16453534	OQ200310.1
EPI_ISL_16453535	OQ200311.1
EPI_ISL_16453536	OQ200312.1
EPI_ISL_16453537	OQ200313.1
EPI_ISL_16453538	OQ200314.1
EPI_ISL_16453539	OQ200315.1
EPI_ISL_16453540	OQ200316.1
EPI_ISL_16453541	OQ200317.1
EPI_ISL_16453542	OQ200318.1
EPI_ISL_16453543	OQ200319.1
EPI_ISL_16453544	OQ200320.1
EPI_ISL_16453545	OQ200321.1
EPI_ISL_16453546	OQ200322.1
EPI_ISL_16453547	OQ200323.1
EPI_ISL_16453548	OQ200324.1
EPI_ISL_16453549	OQ200325.1
EPI_ISL_16453550	OQ200326.1
EPI_ISL_16453551	OQ200327.1
EPI_ISL_16453552	OQ200328.1
EPI_ISL_16453553	OQ200329.1
EPI_ISL_16453554	OQ200330.1
EPI_ISL_16453555	OQ200331.1
EPI_ISL_16453556	OQ200332.1
EPI_ISL_16453557	OQ200333.1
EPI_ISL_16453558	OQ200334.1
EPI_ISL_16453559	OQ200335.1
EPI_ISL_16453560	OQ200336.1
EPI_ISL_16453561	OQ200337.1
EPI_ISL_16453562	OQ200338.1
EPI_ISL_16453563	OQ200339.1
EPI_ISL_16453564	OQ200340.1
EPI_ISL_16453565	OQ200341.1
EPI_ISL_16453566	OQ200342.1
EPI_ISL_17589072	OQ910060.1
EPI_ISL_17589073	OQ910061.1
EPI_ISL_17589074	OQ910062.1
EPI_ISL_17589076	OQ910063.1
EPI_ISL_17589078	OQ910064.1
EPI_ISL_17589080	OQ910065.1
EPI_ISL_17589082	OQ910066.1
EPI_ISL_17589084	OQ910067.1
EPI_ISL_17589086	OQ910068.1
EPI_ISL_17589088	OQ910069.1
EPI_ISL_17589090	OQ910070.1
EPI_ISL_17589092	OQ910071.1
EPI_ISL_17589094	OQ910072.1
EPI_ISL_17589096	OQ910073.1
EPI_ISL_17589098	OQ910074.1
EPI_ISL_17589100	OQ910075.1
EPI_ISL_17589102	OQ910076.1
EPI_ISL_17589104	OQ910077.1
EPI_ISL_17589106	OQ910078.1
EPI_ISL_17589108	OQ910079.1
EPI_ISL_17589110	OQ910080.1
EPI_ISL_17589112	OQ910081.1
EPI_ISL_17589114	OQ910082.1
EPI_ISL_17589115	OQ910083.1
EPI_ISL_17589118	OQ910084.1
EPI_ISL_17589120	OQ910085.1
EPI_ISL_17589122	OQ910086.1
EPI_ISL_17589124	OQ910087.1
EPI_ISL_17589126	OQ910088.1
EPI_ISL_17589128	OQ910089.1
EPI_ISL_17589130	OQ910090.1
EPI_ISL_17589132	OQ910091.1
EPI_ISL_17589134	OQ910092.1
EPI_ISL_17589136	OQ910093.1
EPI_ISL_17589138	OQ910094.1
EPI_ISL_17589140	OQ910095.1
EPI_ISL_17589142	OQ910096.1
EPI_ISL_17589144	OQ910097.1
EPI_ISL_17589146	OQ910098.1
EPI_ISL_17589148	OQ910099.1
EPI_ISL_17589150	OQ910100.1
EPI_ISL_17590284	NA
EPI_ISL_17590285	NA
EPI_ISL_17590286	NA
EPI_ISL_17590287	NA
EPI_ISL_17590288	NA
EPI_ISL_17608712	NA
EPI_ISL_17608714	NA
EPI_ISL_17608715	NA
EPI_ISL_17608716	NA
EPI_ISL_17608717	NA
EPI_ISL_17608718	NA
EPI_ISL_17611824	NA
EPI_ISL_17611825	NA
EPI_ISL_17611826	NA
EPI_ISL_17611827	NA
EPI_ISL_17611828	NA
EPI_ISL_17611829	NA
EPI_ISL_17611830	NA
EPI_ISL_17611831	NA
EPI_ISL_17611832	NA
EPI_ISL_17611833	NA
EPI_ISL_17611834	NA
EPI_ISL_17611835	NA
EPI_ISL_17611836	NA
EPI_ISL_17611837	NA
EPI_ISL_17611838	NA
EPI_ISL_17611839	NA
EPI_ISL_17611840	NA
EPI_ISL_17611841	NA
EPI_ISL_17611842	NA
EPI_ISL_17611844	NA
EPI_ISL_17611845	NA
EPI_ISL_17611846	NA
EPI_ISL_17611847	NA
EPI_ISL_17611848	NA
EPI_ISL_17611849	NA
EPI_ISL_17611850	NA
EPI_ISL_17611851	NA
EPI_ISL_17611852	NA
EPI_ISL_17611853	NA
EPI_ISL_17611855	NA
EPI_ISL_17611856	NA
EPI_ISL_17611857	NA
EPI_ISL_17611858	NA
EPI_ISL_17611861	NA
EPI_ISL_17611862	NA
EPI_ISL_17611863	NA
EPI_ISL_17611864	NA
EPI_ISL_17611865	NA
EPI_ISL_17611866	NA
EPI_ISL_17611867	NA
EPI_ISL_17611868	NA
EPI_ISL_17611869	NA
EPI_ISL_17611870	NA
EPI_ISL_17611871	NA
EPI_ISL_17611872	NA
EPI_ISL_17611873	NA
EPI_ISL_17611874	NA
EPI_ISL_17611875	NA
EPI_ISL_17611876	NA
EPI_ISL_17611877	NA
EPI_ISL_17611878	NA
EPI_ISL_17611879	NA
EPI_ISL_17611880	NA
EPI_ISL_17611881	NA
EPI_ISL_17611883	NA
EPI_ISL_17611884	NA
EPI_ISL_17611885	NA
EPI_ISL_17611886	NA
EPI_ISL_17611887	NA
EPI_ISL_17611888	NA
EPI_ISL_17611889	NA
EPI_ISL_17611890	NA
EPI_ISL_17611891	NA
EPI_ISL_17611892	NA
EPI_ISL_17611893	NA
EPI_ISL_17611894	NA
EPI_ISL_17611895	NA
EPI_ISL_17611896	NA
EPI_ISL_17611897	NA
EPI_ISL_17611898	NA
EPI_ISL_17611899	NA
EPI_ISL_17611901	NA
EPI_ISL_17611903	NA
EPI_ISL_17611904	NA
EPI_ISL_17611905	NA
EPI_ISL_17611906	NA
EPI_ISL_17611907	NA
EPI_ISL_17611908	NA
EPI_ISL_17611910	NA
EPI_ISL_17611911	NA
EPI_ISL_17611912	NA
EPI_ISL_17611913	NA
EPI_ISL_17611915	NA
EPI_ISL_17608713	NA
EPI_ISL_17611823	NA
EPI_ISL_17611843	NA
EPI_ISL_17611854	NA
EPI_ISL_17611859	NA
EPI_ISL_17611860	NA
EPI_ISL_17611882	NA
EPI_ISL_17611900	NA
EPI_ISL_17611902	NA
EPI_ISL_17611909	NA
EPI_ISL_17611914	NA
EPI_ISL_17682752	NA
EPI_ISL_17682753	NA
EPI_ISL_17682754	NA
EPI_ISL_17682755	NA
EPI_ISL_17682756	NA
EPI_ISL_17682757	NA
EPI_ISL_17682758	NA
EPI_ISL_17682759	NA
EPI_ISL_17689575	NA
EPI_ISL_17689576	NA
EPI_ISL_17689577	NA
EPI_ISL_17689578	NA
EPI_ISL_17689579	NA
EPI_ISL_17689580	NA
EPI_ISL_17689581	NA
EPI_ISL_17689582	NA
EPI_ISL_17689583	NA
EPI_ISL_17689584	NA
EPI_ISL_17689585	NA
EPI_ISL_17689586	NA
EPI_ISL_17689587	NA
EPI_ISL_17689588	NA
EPI_ISL_17689589	NA
EPI_ISL_17689590	NA
EPI_ISL_17689591	NA
EPI_ISL_17689592	NA
EPI_ISL_17689593	NA
EPI_ISL_17689594	NA
EPI_ISL_17689595	NA
EPI_ISL_17689596	NA
EPI_ISL_17689597	NA
EPI_ISL_17694226	NA
EPI_ISL_17699832	NA
EPI_ISL_17699833	NA
EPI_ISL_17699838	NA
EPI_ISL_17699840	NA
EPI_ISL_17699841	NA
EPI_ISL_17699842	NA
EPI_ISL_17699844	NA
EPI_ISL_17699846	NA
EPI_ISL_17699849	NA
EPI_ISL_17699851	NA
EPI_ISL_17699853	NA
EPI_ISL_17699855	NA
EPI_ISL_17699860	NA
EPI_ISL_17700053	OR034214.1
EPI_ISL_17700054	OR034215.1
EPI_ISL_17700055	OR034216.1
EPI_ISL_17700056	OR034217.1
EPI_ISL_17700057	OR034218.1
EPI_ISL_17700058	OR034219.1
EPI_ISL_17700059	OR034220.1
EPI_ISL_17700060	OR034221.1
EPI_ISL_17700061	OR034222.1
EPI_ISL_17700062	OR034223.1
EPI_ISL_17700063	OR034224.1
EPI_ISL_17700064	OR034225.1
EPI_ISL_17700065	OR034226.1
EPI_ISL_17700066	OR034227.1
EPI_ISL_17700067	OR034228.1
EPI_ISL_17700068	OR034229.1
EPI_ISL_17700069	OR034230.1
EPI_ISL_17700070	OR034231.1
EPI_ISL_17700071	OR034232.1
EPI_ISL_17700072	OR034233.1
EPI_ISL_17700073	OR034234.1
EPI_ISL_17700074	OR034235.1
EPI_ISL_17700075	OR034236.1
EPI_ISL_17700076	OR034237.1
EPI_ISL_17700077	OR034238.1
EPI_ISL_17700078	OR034239.1
EPI_ISL_17703624	NA
EPI_ISL_17703625	NA
EPI_ISL_17703626	NA
EPI_ISL_17703627	NA
EPI_ISL_17703628	NA
EPI_ISL_17703629	NA
EPI_ISL_17703630	NA
EPI_ISL_17703631	NA
EPI_ISL_17703632	NA
EPI_ISL_17703633	NA
EPI_ISL_17703634	NA
EPI_ISL_17703635	NA
EPI_ISL_17703636	NA
EPI_ISL_17703637	NA
EPI_ISL_17703638	NA
EPI_ISL_17703639	NA
EPI_ISL_17703640	NA
EPI_ISL_17703641	NA
EPI_ISL_17703642	NA
EPI_ISL_17703643	NA
EPI_ISL_17703644	NA
EPI_ISL_17703645	NA
EPI_ISL_17703646	NA
EPI_ISL_17703647	NA
EPI_ISL_17703648	NA
EPI_ISL_17703649	NA
EPI_ISL_17703650	NA
EPI_ISL_17703651	NA
EPI_ISL_17703652	NA
EPI_ISL_17703653	NA
EPI_ISL_17703654	NA
EPI_ISL_17703655	NA
EPI_ISL_17703656	NA
EPI_ISL_17703657	NA
EPI_ISL_17703658	NA
EPI_ISL_17703659	NA
EPI_ISL_17703660	NA
EPI_ISL_17703661	NA
EPI_ISL_17703662	NA
EPI_ISL_17703663	NA
EPI_ISL_17703665	NA
EPI_ISL_17703666	NA
EPI_ISL_17703667	NA
EPI_ISL_17703668	NA
EPI_ISL_17703669	NA
EPI_ISL_17703670	NA
EPI_ISL_17703671	NA
EPI_ISL_17703672	NA
EPI_ISL_17703673	NA
EPI_ISL_17703674	NA
EPI_ISL_17703675	NA
EPI_ISL_17703676	NA
EPI_ISL_17703677	NA
EPI_ISL_17703678	NA
EPI_ISL_17703679	NA
EPI_ISL_17703680	NA
EPI_ISL_17703681	NA
EPI_ISL_17703682	NA
EPI_ISL_17703683	NA
EPI_ISL_17703684	NA
EPI_ISL_17703685	NA
EPI_ISL_17703686	NA
EPI_ISL_17703687	NA
EPI_ISL_17703688	NA
EPI_ISL_17703689	NA
EPI_ISL_17703690	NA
EPI_ISL_17703691	NA
EPI_ISL_17708283	NA
EPI_ISL_17708284	NA
EPI_ISL_17708285	NA
EPI_ISL_17708286	NA
EPI_ISL_17708287	NA
EPI_ISL_17708288	NA
EPI_ISL_17734790	NA
EPI_ISL_17734791	NA
EPI_ISL_17734792	NA
EPI_ISL_17734793	NA
EPI_ISL_17734794	NA
EPI_ISL_17768731	NA
EPI_ISL_17768732	NA
EPI_ISL_17768733	NA
EPI_ISL_17768734	NA
EPI_ISL_17768735	NA
EPI_ISL_17768736	NA
EPI_ISL_17768737	NA
EPI_ISL_17768738	NA
EPI_ISL_17768739	NA
EPI_ISL_17768740	NA
EPI_ISL_17768741	NA
EPI_ISL_17768742	NA
EPI_ISL_17768743	NA
EPI_ISL_17768744	NA
EPI_ISL_17768745	NA
EPI_ISL_17768746	NA
EPI_ISL_17768937	NA
EPI_ISL_17768941	NA
EPI_ISL_17768942	NA
EPI_ISL_17768987	NA
EPI_ISL_17769864	NA
EPI_ISL_17769865	NA
EPI_ISL_17769866	NA
EPI_ISL_17769867	NA
EPI_ISL_17773207	NA
EPI_ISL_17773208	NA
EPI_ISL_17773209	NA
EPI_ISL_17773210	NA
EPI_ISL_17773211	NA
EPI_ISL_17773212	NA
EPI_ISL_17773213	NA
EPI_ISL_17773214	NA
EPI_ISL_17773215	NA
EPI_ISL_17773216	NA
EPI_ISL_17773217	NA
EPI_ISL_17773218	NA
EPI_ISL_17773219	NA
EPI_ISL_17773220	NA
EPI_ISL_17773221	NA
EPI_ISL_17773222	NA
EPI_ISL_17773223	NA
EPI_ISL_17773225	NA
EPI_ISL_17773226	NA
EPI_ISL_17773227	NA
EPI_ISL_17773228	NA
EPI_ISL_17773229	NA
EPI_ISL_17773230	NA
EPI_ISL_17773231	NA
EPI_ISL_17773232	NA
EPI_ISL_17773233	NA
EPI_ISL_17773234	NA
EPI_ISL_17773235	NA
EPI_ISL_17773236	NA
EPI_ISL_17773237	NA
EPI_ISL_17773238	NA
EPI_ISL_17773239	NA
EPI_ISL_17773240	NA
EPI_ISL_17773241	NA
EPI_ISL_17773242	NA
EPI_ISL_17773243	NA
EPI_ISL_17773244	NA
EPI_ISL_17773245	NA
EPI_ISL_17773246	NA
EPI_ISL_17773247	NA
EPI_ISL_17773248	NA
EPI_ISL_17773249	NA
EPI_ISL_17773250	NA
EPI_ISL_17773251	NA
EPI_ISL_17773252	NA
EPI_ISL_17773253	NA
EPI_ISL_17773254	NA
EPI_ISL_17773255	NA
EPI_ISL_17773256	NA
EPI_ISL_17773257	NA
EPI_ISL_17773258	NA
EPI_ISL_17773259	NA
EPI_ISL_17773260	NA
EPI_ISL_17773261	NA
EPI_ISL_17773262	NA
EPI_ISL_17773263	NA
EPI_ISL_17773264	NA
EPI_ISL_17773265	NA
EPI_ISL_17773266	NA
EPI_ISL_17773267	NA
EPI_ISL_17773268	NA
EPI_ISL_17773269	NA
EPI_ISL_17773270	NA
EPI_ISL_17773271	NA
EPI_ISL_17773272	NA
EPI_ISL_17773273	NA
EPI_ISL_17773274	NA
EPI_ISL_17773275	NA
EPI_ISL_17773276	NA
EPI_ISL_17773277	NA
EPI_ISL_17773278	NA
EPI_ISL_17773279	NA
EPI_ISL_17773280	NA
EPI_ISL_17773281	NA
EPI_ISL_17773282	NA
EPI_ISL_17773283	NA
EPI_ISL_17773284	NA
EPI_ISL_17773285	NA
EPI_ISL_17773286	NA
EPI_ISL_17773287	NA
EPI_ISL_17773288	NA
EPI_ISL_17773289	NA
EPI_ISL_17773290	NA
EPI_ISL_17773291	NA
EPI_ISL_17773292	NA
EPI_ISL_17773293	NA
EPI_ISL_17773294	NA
EPI_ISL_17773295	NA
EPI_ISL_17773296	NA
EPI_ISL_17773297	NA
EPI_ISL_17773298	NA
EPI_ISL_17773299	NA
EPI_ISL_17773300	NA
EPI_ISL_17793357	NA
EPI_ISL_17793358	NA
EPI_ISL_17793359	NA
EPI_ISL_17793360	NA
EPI_ISL_17793361	NA
EPI_ISL_17793362	NA
EPI_ISL_17793363	NA
EPI_ISL_17793364	NA
EPI_ISL_17793365	NA
EPI_ISL_17793366	NA
EPI_ISL_17793367	NA
EPI_ISL_17793368	NA
EPI_ISL_17793369	NA
EPI_ISL_17793370	NA
EPI_ISL_17793371	NA
EPI_ISL_17793372	NA
EPI_ISL_17793373	NA
EPI_ISL_17793374	NA
EPI_ISL_17793375	NA
EPI_ISL_17793376	NA
EPI_ISL_17793377	NA
EPI_ISL_17793378	NA
EPI_ISL_17793379	NA
EPI_ISL_17793380	NA
EPI_ISL_17793381	NA
EPI_ISL_17793382	NA
EPI_ISL_17793383	NA
EPI_ISL_17793384	NA
EPI_ISL_17793385	NA
EPI_ISL_17793386	NA
EPI_ISL_17793387	NA
EPI_ISL_17793388	NA
EPI_ISL_17793389	NA
EPI_ISL_17793390	NA
EPI_ISL_17797756	OR133982.1
EPI_ISL_17797757	OR133983.1
EPI_ISL_17797758	OR133984.1
EPI_ISL_17797759	OR133985.1
EPI_ISL_17797760	OR133986.1
EPI_ISL_17797761	OR133987.1
EPI_ISL_17797762	OR133988.1
EPI_ISL_17797763	OR133989.1
EPI_ISL_17797764	OR133990.1
EPI_ISL_17797765	OR133991.1
EPI_ISL_17797766	OR133992.1
EPI_ISL_17797767	OR133993.1
EPI_ISL_17797768	OR133994.1
EPI_ISL_17797769	OR133995.1
EPI_ISL_17797770	OR133996.1
EPI_ISL_17797771	OR133997.1
EPI_ISL_17797772	OR133998.1
EPI_ISL_17797773	OR133999.1
EPI_ISL_17797774	OR134000.1
EPI_ISL_17797775	OR134001.1
EPI_ISL_17797776	OR134002.1
EPI_ISL_17797777	OR134003.1
EPI_ISL_17797778	OR134004.1
EPI_ISL_17797779	OR134005.1
EPI_ISL_17797780	OR134006.1
EPI_ISL_17797781	OR134007.1
EPI_ISL_17806607	NA
EPI_ISL_17806608	NA
EPI_ISL_17806609	NA
EPI_ISL_17818688	NA
EPI_ISL_17831555	NA
EPI_ISL_17831556	NA
EPI_ISL_17831557	NA
EPI_ISL_17831558	NA
EPI_ISL_17831559	NA
EPI_ISL_17831560	NA
EPI_ISL_17831561	NA
EPI_ISL_17831562	NA
EPI_ISL_17831563	NA
EPI_ISL_17831564	NA
EPI_ISL_17831565	NA
EPI_ISL_17831566	NA
EPI_ISL_17831567	NA
EPI_ISL_17831568	NA
EPI_ISL_17831569	NA
EPI_ISL_17831570	NA
EPI_ISL_17831571	NA
EPI_ISL_17831572	NA
EPI_ISL_17831573	NA
EPI_ISL_17831574	NA
EPI_ISL_17831575	NA
EPI_ISL_17831576	NA
EPI_ISL_17831577	NA
EPI_ISL_17971268	NA
EPI_ISL_17971269	NA
EPI_ISL_17971270	NA
EPI_ISL_17971271	NA
EPI_ISL_17971272	NA
EPI_ISL_17971273	NA
EPI_ISL_17971274	NA
EPI_ISL_17971275	NA
EPI_ISL_17971276	NA
EPI_ISL_17971277	NA
EPI_ISL_17971278	NA
EPI_ISL_17971279	NA
EPI_ISL_17971280	NA
EPI_ISL_17971281	NA
EPI_ISL_17971282	NA
EPI_ISL_17971283	NA
EPI_ISL_17971284	NA
EPI_ISL_17971285	NA
EPI_ISL_17971286	NA
EPI_ISL_17971287	NA
EPI_ISL_17971288	NA
EPI_ISL_17971289	NA
EPI_ISL_17971290	NA
EPI_ISL_17971291	NA
EPI_ISL_17971292	NA
EPI_ISL_17971293	NA
EPI_ISL_17971294	NA
EPI_ISL_17971295	NA
EPI_ISL_17971296	NA
EPI_ISL_17971297	NA
EPI_ISL_17971298	NA
EPI_ISL_17971299	NA
EPI_ISL_17971300	NA
EPI_ISL_17971301	NA
EPI_ISL_17971302	NA
EPI_ISL_17971303	NA
EPI_ISL_17971304	NA
EPI_ISL_17971305	NA
EPI_ISL_17971306	NA
EPI_ISL_17971307	NA
EPI_ISL_17971308	NA
EPI_ISL_17971309	NA
EPI_ISL_17971310	NA
EPI_ISL_17971311	NA
EPI_ISL_17971312	NA
EPI_ISL_17971313	NA
EPI_ISL_17971314	NA
EPI_ISL_17971315	NA
EPI_ISL_17971316	NA
EPI_ISL_17971317	NA
EPI_ISL_17971318	NA
EPI_ISL_17971319	NA
EPI_ISL_17971320	NA
EPI_ISL_17971321	NA
EPI_ISL_17971322	NA
EPI_ISL_17971323	NA
EPI_ISL_17971324	NA
EPI_ISL_17971325	NA
EPI_ISL_17971326	NA
EPI_ISL_17971327	NA
EPI_ISL_17971328	NA
EPI_ISL_17971329	NA
EPI_ISL_17971330	NA
EPI_ISL_17971331	NA
EPI_ISL_17971332	NA
EPI_ISL_17971333	NA
EPI_ISL_17971334	NA
EPI_ISL_17971335	NA
EPI_ISL_17971336	NA
EPI_ISL_17971337	NA
EPI_ISL_17971338	NA
EPI_ISL_17971339	NA
EPI_ISL_17971340	NA
EPI_ISL_17971341	NA
EPI_ISL_17971342	NA
EPI_ISL_17971343	NA
EPI_ISL_17971344	NA
EPI_ISL_17971345	NA
EPI_ISL_17971346	NA
EPI_ISL_17971347	NA
EPI_ISL_17971348	NA
EPI_ISL_17971349	NA
EPI_ISL_17971350	NA
EPI_ISL_17971351	NA
EPI_ISL_17971352	NA
EPI_ISL_17971353	NA
EPI_ISL_17971354	NA
EPI_ISL_17971355	NA
EPI_ISL_17971356	NA
EPI_ISL_17971357	NA
EPI_ISL_17971358	NA
EPI_ISL_17971359	NA
EPI_ISL_17971360	NA
EPI_ISL_17971361	NA
EPI_ISL_17971362	NA
EPI_ISL_17971363	NA
EPI_ISL_17971364	NA
EPI_ISL_17971365	NA
EPI_ISL_17971366	NA
EPI_ISL_17971367	NA
EPI_ISL_17971368	NA
EPI_ISL_17971369	NA
EPI_ISL_17971370	NA
EPI_ISL_17971371	NA
EPI_ISL_17971372	NA
EPI_ISL_17971373	NA
EPI_ISL_17971374	NA
EPI_ISL_17971375	NA
EPI_ISL_17971376	NA
EPI_ISL_17971377	NA
EPI_ISL_17971378	NA
EPI_ISL_17971379	NA
EPI_ISL_17971380	NA
EPI_ISL_17971381	NA
EPI_ISL_17971382	NA
EPI_ISL_17971383	NA
EPI_ISL_17971384	NA
EPI_ISL_17971385	NA
EPI_ISL_17971386	NA
EPI_ISL_17971387	NA
EPI_ISL_17971388	NA
EPI_ISL_17971389	NA
EPI_ISL_17971390	NA
EPI_ISL_17971391	NA
EPI_ISL_17971392	NA
EPI_ISL_17971393	NA
EPI_ISL_17971394	NA
EPI_ISL_17971395	NA
EPI_ISL_17971396	NA
EPI_ISL_17971397	NA
EPI_ISL_17971398	NA
EPI_ISL_17971399	NA
EPI_ISL_17971400	NA
EPI_ISL_17971401	NA
EPI_ISL_17971402	NA
EPI_ISL_17971403	NA
EPI_ISL_17971404	NA
EPI_ISL_17971405	NA
EPI_ISL_17971406	NA
EPI_ISL_17971407	NA
EPI_ISL_17971408	NA
EPI_ISL_17971409	NA
EPI_ISL_17971410	NA
EPI_ISL_17971411	NA
EPI_ISL_17971412	NA
EPI_ISL_17971413	NA
EPI_ISL_17971414	NA
EPI_ISL_17971415	NA
EPI_ISL_17971416	NA
EPI_ISL_17971417	NA
EPI_ISL_17971418	NA
EPI_ISL_17971419	NA
EPI_ISL_17971420	NA
EPI_ISL_17971421	NA
EPI_ISL_17971422	NA
EPI_ISL_17971423	NA
EPI_ISL_17971424	NA
EPI_ISL_17971425	NA
EPI_ISL_17971426	NA
EPI_ISL_17971427	NA
EPI_ISL_17971428	NA
EPI_ISL_17971429	NA
EPI_ISL_17971430	NA
EPI_ISL_17971431	NA
EPI_ISL_17971432	NA
EPI_ISL_17971433	NA
EPI_ISL_17971434	NA
EPI_ISL_17971435	NA
EPI_ISL_17971436	NA
EPI_ISL_17971437	NA
EPI_ISL_17971438	NA
EPI_ISL_17971439	NA
EPI_ISL_17971440	NA
EPI_ISL_17971441	NA
EPI_ISL_17971442	NA
EPI_ISL_17971443	NA
EPI_ISL_17971444	NA
EPI_ISL_17971445	NA
EPI_ISL_17971446	NA
EPI_ISL_17971447	NA
EPI_ISL_17971448	NA
EPI_ISL_17971449	NA
EPI_ISL_17971450	NA
EPI_ISL_17971451	NA
EPI_ISL_17971452	NA
EPI_ISL_17971453	NA
EPI_ISL_17971454	NA
EPI_ISL_17971455	NA
EPI_ISL_17971456	NA
EPI_ISL_17971457	NA
EPI_ISL_17971458	NA
EPI_ISL_17971459	NA
EPI_ISL_17971460	NA
EPI_ISL_17971461	NA
EPI_ISL_17971462	NA
EPI_ISL_17971463	NA
EPI_ISL_17971464	NA
EPI_ISL_17971465	NA
EPI_ISL_17971466	NA
EPI_ISL_17971467	NA
EPI_ISL_17971468	NA
EPI_ISL_17971469	NA
EPI_ISL_17971470	NA
EPI_ISL_17971471	NA
EPI_ISL_17971472	NA
EPI_ISL_17971473	NA
EPI_ISL_17971474	NA
EPI_ISL_17971475	NA
EPI_ISL_17971476	NA
EPI_ISL_17971477	NA
EPI_ISL_17971478	NA
EPI_ISL_17971479	NA
EPI_ISL_17971480	NA
EPI_ISL_17971481	NA
EPI_ISL_17971482	NA
EPI_ISL_17971483	NA
EPI_ISL_17971484	NA
EPI_ISL_17971485	NA
EPI_ISL_17971486	NA
EPI_ISL_17971487	NA
EPI_ISL_17971488	NA
EPI_ISL_17971489	NA
EPI_ISL_17971490	NA
EPI_ISL_17971491	NA
EPI_ISL_17971492	NA
EPI_ISL_17971493	NA
EPI_ISL_17971494	NA
EPI_ISL_17971495	NA
EPI_ISL_17971496	NA
EPI_ISL_17971497	NA
EPI_ISL_17971498	NA
EPI_ISL_17971499	NA
EPI_ISL_17971500	NA
EPI_ISL_17971501	NA
EPI_ISL_17971502	NA
EPI_ISL_17971503	NA
EPI_ISL_17971504	NA
EPI_ISL_17971505	NA
EPI_ISL_17971506	NA
EPI_ISL_17971507	NA
EPI_ISL_17971508	NA
EPI_ISL_17971509	NA
EPI_ISL_17971510	NA
EPI_ISL_17971511	NA
EPI_ISL_17971513	NA
EPI_ISL_17971514	NA
EPI_ISL_17971515	NA
EPI_ISL_17971516	NA
EPI_ISL_17971517	NA
EPI_ISL_17971518	NA
EPI_ISL_17971519	NA
EPI_ISL_17971520	NA
EPI_ISL_17971521	NA
EPI_ISL_17971522	NA
EPI_ISL_17971523	NA
EPI_ISL_17971524	NA
EPI_ISL_17971525	NA
EPI_ISL_17971526	NA
EPI_ISL_17971527	NA
EPI_ISL_17971528	NA
EPI_ISL_17971529	NA
EPI_ISL_17971530	NA
EPI_ISL_17971531	NA
EPI_ISL_17971532	NA
EPI_ISL_17971533	NA
EPI_ISL_17971534	NA
EPI_ISL_17971535	NA
EPI_ISL_17971536	NA
EPI_ISL_17971537	NA
EPI_ISL_17971538	NA
EPI_ISL_17971539	NA
EPI_ISL_17971540	NA
EPI_ISL_17971541	NA
EPI_ISL_17971542	NA
EPI_ISL_17971543	NA
EPI_ISL_17971544	NA
EPI_ISL_17971545	NA
EPI_ISL_17971546	NA
EPI_ISL_17971547	NA
EPI_ISL_17971548	NA
EPI_ISL_17971549	NA
EPI_ISL_17971550	NA
EPI_ISL_17971551	NA
EPI_ISL_17971552	NA
EPI_ISL_17971553	NA
EPI_ISL_17971554	NA
NA	MZ851862.1
NA	MZ851861.1
NA	MZ851860.1
NA	OL866229.1
NA	OL866228.1
NA	OL866227.1
NA	OL866226.1
NA	OL866225.1
NA	OL866224.1
NA	OL866223.1
NA	OL866222.1
NA	OL866221.1
NA	OL866220.1
NA	OL866219.1
NA	OL866218.1
NA	OL866217.1
NA	OL866216.1
NA	OL866215.1
NA	OL866214.1
NA	OL866213.1
NA	OL866212.1
NA	OL866211.1
NA	OL866210.1
NA	OL866209.1
NA	OL866208.1
NA	OL866207.1
NA	OL866206.1
NA	OL866205.1
NA	OL866204.1
NA	OL866203.1
NA	OL866202.1
NA	OL866201.1
NA	OL866200.1
NA	OL866199.1
NA	OL866198.1
NA	OL866197.1
NA	OL866196.1
NA	OL866195.1
NA	OL866194.1
NA	OL866193.1
NA	OL866192.1
NA	OL866191.1
NA	OL866190.1
NA	OL866189.1
NA	OL866188.1
NA	OL866187.1
NA	OL866186.1
NA	OL866185.1
NA	OL866184.1
NA	OL866183.1
NA	OL866182.1
NA	OL866181.1
NA	OL866180.1
NA	OL866179.1
NA	OL866178.1
NA	OL866177.1
NA	OL866176.1
NA	OL866175.1
NA	OL866174.1
NA	OL866173.1
NA	OL866172.1
NA	OL866171.1
NA	OL866170.1
NA	OL866169.1
NA	OL866168.1
NA	OL866167.1
NA	OL866166.1
NA	OL866165.1
NA	OL866164.1
NA	OL866163.1
NA	OL866162.1
NA	OL866161.1
NA	OL866160.1
NA	OL866159.1
NA	OL866158.1
NA	OL866157.1
NA	OL866156.1
NA	OL866155.1
NA	OL866154.1
NA	OL866153.1
NA	OL866152.1
NA	OL866151.1
NA	OL866150.1
NA	OL866149.1
NA	OL866148.1
NA	OL866147.1
NA	OL866146.1
NA	OL866145.1
NA	OL866144.1
NA	OL866729.1
NA	OL866728.1
NA	OL866727.1
NA	OL866726.1
NA	OL866725.1
NA	OL866724.1
NA	OL866723.1
NA	OL866722.1
NA	OL866721.1
NA	OL866720.1
NA	OL866719.1
NA	OL866718.1
NA	OL866717.1
NA	OL866716.1
NA	OL866715.1
NA	OL866714.1
NA	OL866713.1
NA	OL866712.1
NA	OL866711.1
NA	OL866710.1
NA	OL866709.1
NA	OL866708.1
NA	OL866707.1
NA	OL866706.1
NA	OL866705.1
NA	OL866704.1
NA	OL866703.1
NA	OL866702.1
NA	OL866701.1
NA	OL866700.1
NA	OL866699.1
NA	OL866698.1
NA	OL866697.1
NA	OL866696.1
NA	OL866695.1
NA	OL866694.1
NA	OL866693.1
NA	OL866692.1
NA	OL866691.1
NA	OL866690.1
NA	OL866689.1
NA	OL866688.1
NA	OL866687.1
NA	OL866686.1
NA	OL866685.1
NA	OL866684.1
NA	OL866683.1
NA	OL866682.1
NA	OL866681.1
NA	OL866680.1
NA	OL866679.1
NA	OL866678.1
NA	OL866677.1
NA	OL866676.1
NA	OL866675.1
NA	OL866674.1
NA	OL866673.1
NA	OL866672.1
NA	OL866671.1
NA	OL866670.1
NA	OL866669.1
NA	OL866668.1
NA	OL866667.1
NA	OL866666.1
NA	OL866665.1
NA	OL866664.1
NA	OL866663.1
NA	OL866662.1
NA	OL866661.1
NA	OL866660.1
NA	OL866659.1
NA	OL866658.1
NA	OL866657.1
NA	OL866656.1
NA	OL866655.1
NA	OL866654.1
NA	OL866653.1
NA	OL866652.1
NA	OL866651.1
NA	OL866650.1
NA	OL866649.1
NA	OL866648.1
NA	OL866647.1
NA	OL866646.1
NA	OL866645.1
NA	OL866644.1
NA	OL866643.1
NA	OL866642.1
NA	OL866641.1
NA	OL866640.1
NA	OL866639.1
NA	OL866638.1
NA	OL866637.1
NA	OL866636.1
NA	OL866635.1
NA	OL866634.1
NA	OL866633.1
NA	OL866632.1
NA	OL866631.1
NA	OL866630.1
NA	OL866629.1
NA	OL866628.1
NA	OL866627.1
NA	OL866626.1
NA	OL866625.1
NA	OL866624.1
NA	OL866623.1
NA	OL866622.1
NA	OL866621.1
NA	OL866620.1
NA	OL866619.1
NA	OL866618.1
NA	OL866617.1
NA	OL866616.1
NA	OL866615.1
NA	OL866614.1
NA	OL866613.1
NA	OL866612.1
NA	OL866611.1
NA	OL866610.1
NA	OL866609.1
NA	OL866608.1
NA	OL866607.1
NA	OL866606.1
NA	OL866605.1
NA	OL866604.1
NA	OL866603.1
NA	OL866602.1
NA	OL866601.1
NA	OL866600.1
NA	OL866599.1
NA	OL866598.1
NA	OL866597.1
NA	OL866596.1
NA	OL866595.1
NA	OL866594.1
NA	OL866593.1
NA	OL866592.1
NA	OL866591.1
NA	OL866590.1
NA	OL866589.1
NA	OL866588.1
NA	OL866587.1
NA	OL866586.1
NA	OL866585.1
NA	OL866584.1
NA	OL866583.1
NA	OL866582.1
NA	OL866581.1
NA	OL866580.1
NA	OL866579.1
NA	OL866578.1
NA	OL866577.1
NA	OL866576.1
NA	OL866575.1
NA	OL866574.1
NA	OL866573.1
NA	OL866572.1
NA	OL866571.1
NA	OL866570.1
NA	OL866569.1
NA	OL866568.1
NA	OL866567.1
NA	OL866566.1
NA	OL866565.1
NA	OL866564.1
NA	OL866563.1
NA	OL866562.1
NA	OL866561.1
NA	OL866560.1
NA	OL866559.1
NA	OL866558.1
NA	OL866557.1
NA	OL866556.1
NA	OL866555.1
NA	OL866554.1
NA	OL866553.1
NA	OL866552.1
NA	OL866551.1
NA	OL866550.1
NA	OL866549.1
NA	OL866548.1
NA	OL866547.1
NA	OL866546.1
NA	OL866545.1
NA	OL866544.1
NA	OL866543.1
NA	OL866542.1
NA	OL866541.1
NA	OL866540.1
NA	OL866539.1
NA	OL866538.1
NA	OL866537.1
NA	OL866536.1
NA	OL866535.1
NA	OL866534.1
NA	OL866533.1
NA	OL866532.1
NA	OL866531.1
NA	OL866530.1
NA	OL866529.1
NA	OL866528.1
NA	OL866527.1
NA	OL866526.1
NA	OL866525.1
NA	OL866524.1
NA	OL866523.1
NA	OL866522.1
NA	OL866521.1
NA	OL866520.1
NA	OL866519.1
NA	OL866518.1
NA	OL866517.1
NA	OL866516.1
NA	OL866515.1
NA	OL866514.1
NA	OL866513.1
NA	OL866512.1
NA	OL866511.1
NA	OL866510.1
NA	OL866509.1
NA	OL866508.1
NA	OL866507.1
NA	OL866506.1
NA	OL866505.1
NA	OL866504.1
NA	OL866503.1
NA	OL866502.1
NA	OL866501.1
NA	OL866500.1
NA	OL866499.1
NA	OL866498.1
NA	OL866497.1
NA	OL866496.1
NA	OL866495.1
NA	OL866494.1
NA	OL866493.1
NA	OL866492.1
NA	OL866491.1
NA	OL866490.1
NA	OL866489.1
NA	OL866488.1
NA	OL866487.1
NA	OL866486.1
NA	OL866485.1
NA	OL866484.1
NA	OL866483.1
NA	OL866482.1
NA	OL866481.1
NA	OL866480.1
NA	OL866479.1
NA	OL866478.1
NA	OL866477.1
NA	OL866476.1
NA	OL866475.1
NA	OL866474.1
NA	OL866473.1
NA	OL866472.1
NA	OL866471.1
NA	OL866470.1
NA	OL866469.1
NA	OL866468.1
NA	OL866467.1
NA	OL866466.1
NA	OL866465.1
NA	OL866464.1
NA	OL866463.1
NA	OL866462.1
NA	OL866461.1
NA	OL866460.1
NA	OL866459.1
NA	OL866458.1
NA	OL866457.1
NA	OL866456.1
NA	OL866455.1
NA	OL866454.1
NA	OL866453.1
NA	OL866452.1
NA	OL866451.1
NA	OL866450.1
NA	OL866449.1
NA	OL866448.1
NA	OL866447.1
NA	OL866446.1
NA	OL866445.1
NA	OL866444.1
NA	OL866443.1
NA	OL866442.1
NA	OL866441.1
NA	OL866440.1
NA	OL866439.1
NA	OL866438.1
NA	OL866437.1
NA	OL866436.1
NA	OL866435.1
NA	OL866434.1
NA	OL866433.1
NA	OL866432.1
NA	OL866431.1
NA	OL866430.1
NA	OL866429.1
NA	OL866428.1
NA	OL866427.1
NA	OL866426.1
NA	OL866425.1
NA	OL866424.1
NA	OL866423.1
NA	OL866422.1
NA	OL866421.1
NA	OL866420.1
NA	OL866419.1
NA	OL866418.1
NA	OL866417.1
NA	OL866416.1
NA	OL866415.1
NA	OL866414.1
NA	OL866413.1
NA	OL866412.1
NA	OL866411.1
NA	OL866410.1
NA	OL866409.1
NA	OL866408.1
NA	OL866407.1
NA	OL866406.1
NA	OL866405.1
NA	OL866404.1
NA	OL866403.1
NA	OL866402.1
NA	OL866401.1
NA	OL866400.1
NA	OL866399.1
NA	OL866398.1
NA	OL866397.1
NA	OL866396.1
NA	OL866395.1
NA	OL866394.1
NA	OL866393.1
NA	OL866392.1
NA	OL866391.1
NA	OL866390.1
NA	OL866389.1
NA	OL866388.1
NA	OL866387.1
NA	OL866386.1
NA	OL866385.1
NA	OL866384.1
NA	OL866383.1
NA	OL866382.1
NA	OL866381.1
NA	OL866380.1
NA	OL866379.1
NA	OL866378.1
NA	OL866377.1
NA	OL866376.1
NA	OL866375.1
NA	OL866374.1
NA	OL866373.1
NA	OL866372.1
NA	OL866371.1
NA	OL866370.1
NA	OL866369.1
NA	OL866368.1
NA	OL866367.1
NA	OL866366.1
NA	OL866365.1
NA	OL866364.1
NA	OL866363.1
NA	OL866362.1
NA	OL866361.1
NA	OL866360.1
NA	OL866359.1
NA	OL866358.1
NA	OL866357.1
NA	OL866356.1
NA	OL866355.1
NA	OL866354.1
NA	OL866353.1
NA	OL866352.1
NA	OL866351.1
NA	OL866350.1
NA	OL866349.1
NA	OL866348.1
NA	OL866347.1
NA	OL866346.1
NA	OL866345.1
NA	OL866344.1
NA	OL866343.1
NA	OL866342.1
NA	OL866341.1
NA	OL866340.1
NA	OL866339.1
NA	OL866338.1
NA	OL866337.1
NA	OL866336.1
NA	OL866335.1
NA	OL866334.1
NA	OL866333.1
NA	OL866332.1
NA	OL866331.1
NA	OL866330.1
NA	OL866329.1
NA	OL866328.1
NA	OL866327.1
NA	OL866326.1
NA	OL866325.1
NA	OL866324.1
NA	OL866323.1
NA	OL866322.1
NA	OL866321.1
NA	OL866320.1
NA	OL866319.1
NA	OL866318.1
NA	OL866317.1
NA	OL866316.1
NA	OL866315.1
NA	OL866314.1
NA	OL866313.1
NA	OL866312.1
NA	OL866311.1
NA	OL866310.1
NA	OL866309.1
NA	OL866308.1
NA	OL866307.1
NA	OL866306.1
NA	OL866305.1
NA	OL866304.1
NA	OL866303.1
NA	OL866302.1
NA	OL866301.1
NA	OL866300.1
NA	OL866299.1
NA	OL866298.1
NA	OL866297.1
NA	OL866296.1
NA	OL866295.1
NA	OL866294.1
NA	OL866293.1
NA	OL866292.1
NA	OL866291.1
NA	OL866290.1
NA	OL866289.1
NA	OL866288.1
NA	OL866287.1
NA	OL866286.1
NA	OL866285.1
NA	OL866284.1
NA	OL866283.1
NA	OL866282.1
NA	OL866281.1
NA	OL866280.1
NA	OL866279.1
NA	OL866278.1
NA	OL866277.1
NA	OL866276.1
NA	OL866275.1
NA	OL866274.1
NA	OL866273.1
NA	OL866272.1
NA	OL866271.1
NA	OL866270.1
NA	OL866269.1
NA	OL866268.1
NA	OL866267.1
NA	OL866266.1
NA	OL866265.1
NA	OL866264.1
NA	OL866263.1
NA	OL866262.1
NA	OL866261.1
NA	OL866260.1
NA	OL866259.1
NA	OL866258.1
NA	OL866257.1
NA	OL866256.1
NA	OL866255.1
NA	OL866254.1
NA	OL866253.1
NA	OL866252.1
NA	OL866251.1
NA	OL866250.1
NA	OL866249.1
NA	OL866248.1
NA	OL866247.1
NA	OL866246.1
NA	OL866245.1
NA	OL866244.1
NA	OL866243.1
NA	OL866242.1
NA	OL866241.1
NA	OL866240.1
NA	OL866239.1
NA	OL866238.1
NA	OL866237.1
NA	OL866236.1
NA	OL866235.1
NA	OL866234.1
NA	OL866233.1
NA	OL866232.1
NA	OL866231.1
NA	OL866230.1
NA	OL867229.1
NA	OL867228.1
NA	OL867227.1
NA	OL867226.1
NA	OL867225.1
NA	OL867224.1
NA	OL867223.1
NA	OL867222.1
NA	OL867221.1
NA	OL867220.1
NA	OL867219.1
NA	OL867218.1
NA	OL867217.1
NA	OL867216.1
NA	OL867215.1
NA	OL867214.1
NA	OL867213.1
NA	OL867212.1
NA	OL867211.1
NA	OL867210.1
NA	OL867209.1
NA	OL867208.1
NA	OL867207.1
NA	OL867206.1
NA	OL867205.1
NA	OL867204.1
NA	OL867203.1
NA	OL867202.1
NA	OL867201.1
NA	OL867200.1
NA	OL867199.1
NA	OL867198.1
NA	OL867197.1
NA	OL867196.1
NA	OL867195.1
NA	OL867194.1
NA	OL867193.1
NA	OL867192.1
NA	OL867191.1
NA	OL867190.1
NA	OL867189.1
NA	OL867188.1
NA	OL867187.1
NA	OL867186.1
NA	OL867185.1
NA	OL867184.1
NA	OL867183.1
NA	OL867182.1
NA	OL867181.1
NA	OL867180.1
NA	OL867179.1
NA	OL867178.1
NA	OL867177.1
NA	OL867176.1
NA	OL867175.1
NA	OL867174.1
NA	OL867173.1
NA	OL867172.1
NA	OL867171.1
NA	OL867170.1
NA	OL867169.1
NA	OL867168.1
NA	OL867167.1
NA	OL867166.1
NA	OL867165.1
NA	OL867164.1
NA	OL867163.1
NA	OL867162.1
NA	OL867161.1
NA	OL867160.1
NA	OL867159.1
NA	OL867158.1
NA	OL867157.1
NA	OL867156.1
NA	OL867155.1
NA	OL867154.1
NA	OL867153.1
NA	OL867152.1
NA	OL867151.1
NA	OL867150.1
NA	OL867149.1
NA	OL867148.1
NA	OL867147.1
NA	OL867146.1
NA	OL867145.1
NA	OL867144.1
NA	OL867143.1
NA	OL867142.1
NA	OL867141.1
NA	OL867140.1
NA	OL867139.1
NA	OL867138.1
NA	OL867137.1
NA	OL867136.1
NA	OL867135.1
NA	OL867134.1
NA	OL867133.1
NA	OL867132.1
NA	OL867131.1
NA	OL867130.1
NA	OL867129.1
NA	OL867128.1
NA	OL867127.1
NA	OL867126.1
NA	OL867125.1
NA	OL867124.1
NA	OL867123.1
NA	OL867122.1
NA	OL867121.1
NA	OL867120.1
NA	OL867119.1
NA	OL867118.1
NA	OL867117.1
NA	OL867116.1
NA	OL867115.1
NA	OL867114.1
NA	OL867113.1
NA	OL867112.1
NA	OL867111.1
NA	OL867110.1
NA	OL867109.1
NA	OL867108.1
NA	OL867107.1
NA	OL867106.1
NA	OL867105.1
NA	OL867104.1
NA	OL867103.1
NA	OL867102.1
NA	OL867101.1
NA	OL867100.1
NA	OL867099.1
NA	OL867098.1
NA	OL867097.1
NA	OL867096.1
NA	OL867095.1
NA	OL867094.1
NA	OL867093.1
NA	OL867092.1
NA	OL867091.1
NA	OL867090.1
NA	OL867089.1
NA	OL867088.1
NA	OL867087.1
NA	OL867086.1
NA	OL867085.1
NA	OL867084.1
NA	OL867083.1
NA	OL867082.1
NA	OL867081.1
NA	OL867080.1
NA	OL867079.1
NA	OL867078.1
NA	OL867077.1
NA	OL867076.1
NA	OL867075.1
NA	OL867074.1
NA	OL867073.1
NA	OL867072.1
NA	OL867071.1
NA	OL867070.1
NA	OL867069.1
NA	OL867068.1
NA	OL867067.1
NA	OL867066.1
NA	OL867065.1
NA	OL867064.1
NA	OL867063.1
NA	OL867062.1
NA	OL867061.1
NA	OL867060.1
NA	OL867059.1
NA	OL867058.1
NA	OL867057.1
NA	OL867056.1
NA	OL867055.1
NA	OL867054.1
NA	OL867053.1
NA	OL867052.1
NA	OL867051.1
NA	OL867050.1
NA	OL867049.1
NA	OL867048.1
NA	OL867047.1
NA	OL867046.1
NA	OL867045.1
NA	OL867044.1
NA	OL867043.1
NA	OL867042.1
NA	OL867041.1
NA	OL867040.1
NA	OL867039.1
NA	OL867038.1
NA	OL867037.1
NA	OL867036.1
NA	OL867035.1
NA	OL867034.1
NA	OL867033.1
NA	OL867032.1
NA	OL867031.1
NA	OL867030.1
NA	OL867029.1
NA	OL867028.1
NA	OL867027.1
NA	OL867026.1
NA	OL867025.1
NA	OL867024.1
NA	OL867023.1
NA	OL867022.1
NA	OL867021.1
NA	OL867020.1
NA	OL867019.1
NA	OL867018.1
NA	OL867017.1
NA	OL867016.1
NA	OL867015.1
NA	OL867014.1
NA	OL867013.1
NA	OL867012.1
NA	OL867011.1
NA	OL867010.1
NA	OL867009.1
NA	OL867008.1
NA	OL867007.1
NA	OL867006.1
NA	OL867005.1
NA	OL867004.1
NA	OL867003.1
NA	OL867002.1
NA	OL867001.1
NA	OL867000.1
NA	OL866999.1
NA	OL866998.1
NA	OL866997.1
NA	OL866996.1
NA	OL866995.1
NA	OL866994.1
NA	OL866993.1
NA	OL866992.1
NA	OL866991.1
NA	OL866990.1
NA	OL866989.1
NA	OL866988.1
NA	OL866987.1
NA	OL866986.1
NA	OL866985.1
NA	OL866984.1
NA	OL866983.1
NA	OL866982.1
NA	OL866981.1
NA	OL866980.1
NA	OL866979.1
NA	OL866978.1
NA	OL866977.1
NA	OL866976.1
NA	OL866975.1
NA	OL866974.1
NA	OL866973.1
NA	OL866972.1
NA	OL866971.1
NA	OL866970.1
NA	OL866969.1
NA	OL866968.1
NA	OL866967.1
NA	OL866966.1
NA	OL866965.1
NA	OL866964.1
NA	OL866963.1
NA	OL866962.1
NA	OL866961.1
NA	OL866960.1
NA	OL866959.1
NA	OL866958.1
NA	OL866957.1
NA	OL866956.1
NA	OL866955.1
NA	OL866954.1
NA	OL866953.1
NA	OL866952.1
NA	OL866951.1
NA	OL866950.1
NA	OL866949.1
NA	OL866948.1
NA	OL866947.1
NA	OL866946.1
NA	OL866945.1
NA	OL866944.1
NA	OL866943.1
NA	OL866942.1
NA	OL866941.1
NA	OL866940.1
NA	OL866939.1
NA	OL866938.1
NA	OL866937.1
NA	OL866936.1
NA	OL866935.1
NA	OL866934.1
NA	OL866933.1
NA	OL866932.1
NA	OL866931.1
NA	OL866930.1
NA	OL866929.1
NA	OL866928.1
NA	OL866927.1
NA	OL866926.1
NA	OL866925.1
NA	OL866924.1
NA	OL866923.1
NA	OL866922.1
NA	OL866921.1
NA	OL866920.1
NA	OL866919.1
NA	OL866918.1
NA	OL866917.1
NA	OL866916.1
NA	OL866915.1
NA	OL866914.1
NA	OL866913.1
NA	OL866912.1
NA	OL866911.1
NA	OL866910.1
NA	OL866909.1
NA	OL866908.1
NA	OL866907.1
NA	OL866906.1
NA	OL866905.1
NA	OL866904.1
NA	OL866903.1
NA	OL866902.1
NA	OL866901.1
NA	OL866900.1
NA	OL866899.1
NA	OL866898.1
NA	OL866897.1
NA	OL866896.1
NA	OL866895.1
NA	OL866894.1
NA	OL866893.1
NA	OL866892.1
NA	OL866891.1
NA	OL866890.1
NA	OL866889.1
NA	OL866888.1
NA	OL866887.1
NA	OL866886.1
NA	OL866885.1
NA	OL866884.1
NA	OL866883.1
NA	OL866882.1
NA	OL866881.1
NA	OL866880.1
NA	OL866879.1
NA	OL866878.1
NA	OL866877.1
NA	OL866876.1
NA	OL866875.1
NA	OL866874.1
NA	OL866873.1
NA	OL866872.1
NA	OL866871.1
NA	OL866870.1
NA	OL866869.1
NA	OL866868.1
NA	OL866867.1
NA	OL866866.1
NA	OL866865.1
NA	OL866864.1
NA	OL866863.1
NA	OL866862.1
NA	OL866861.1
NA	OL866860.1
NA	OL866859.1
NA	OL866858.1
NA	OL866857.1
NA	OL866856.1
NA	OL866855.1
NA	OL866854.1
NA	OL866853.1
NA	OL866852.1
NA	OL866851.1
NA	OL866850.1
NA	OL866849.1
NA	OL866848.1
NA	OL866847.1
NA	OL866846.1
NA	OL866845.1
NA	OL866844.1
NA	OL866843.1
NA	OL866842.1
NA	OL866841.1
NA	OL866840.1
NA	OL866839.1
NA	OL866838.1
NA	OL866837.1
NA	OL866836.1
NA	OL866835.1
NA	OL866834.1
NA	OL866833.1
NA	OL866832.1
NA	OL866831.1
NA	OL866830.1
NA	OL866829.1
NA	OL866828.1
NA	OL866827.1
NA	OL866826.1
NA	OL866825.1
NA	OL866824.1
NA	OL866823.1
NA	OL866822.1
NA	OL866821.1
NA	OL866820.1
NA	OL866819.1
NA	OL866818.1
NA	OL866817.1
NA	OL866816.1
NA	OL866815.1
NA	OL866814.1
NA	OL866813.1
NA	OL866812.1
NA	OL866811.1
NA	OL866810.1
NA	OL866809.1
NA	OL866808.1
NA	OL866807.1
NA	OL866806.1
NA	OL866805.1
NA	OL866804.1
NA	OL866803.1
NA	OL866802.1
NA	OL866801.1
NA	OL866800.1
NA	OL866799.1
NA	OL866798.1
NA	OL866797.1
NA	OL866796.1
NA	OL866795.1
NA	OL866794.1
NA	OL866793.1
NA	OL866792.1
NA	OL866791.1
NA	OL866790.1
NA	OL866789.1
NA	OL866788.1
NA	OL866787.1
NA	OL866786.1
NA	OL866785.1
NA	OL866784.1
NA	OL866783.1
NA	OL866782.1
NA	OL866781.1
NA	OL866780.1
NA	OL866779.1
NA	OL866778.1
NA	OL866777.1
NA	OL866776.1
NA	OL866775.1
NA	OL866774.1
NA	OL866773.1
NA	OL866772.1
NA	OL866771.1
NA	OL866770.1
NA	OL866769.1
NA	OL866768.1
NA	OL866767.1
NA	OL866766.1
NA	OL866765.1
NA	OL866764.1
NA	OL866763.1
NA	OL866762.1
NA	OL866761.1
NA	OL866760.1
NA	OL866759.1
NA	OL866758.1
NA	OL866757.1
NA	OL866756.1
NA	OL866755.1
NA	OL866754.1
NA	OL866753.1
NA	OL866752.1
NA	OL866751.1
NA	OL866750.1
NA	OL866749.1
NA	OL866748.1
NA	OL866747.1
NA	OL866746.1
NA	OL866745.1
NA	OL866744.1
NA	OL866743.1
NA	OL866742.1
NA	OL866741.1
NA	OL866740.1
NA	OL866739.1
NA	OL866738.1
NA	OL866737.1
NA	OL866736.1
NA	OL866735.1
NA	OL866734.1
NA	OL866733.1
NA	OL866732.1
NA	OL866731.1
NA	OL866730.1
NA	OL867729.1
NA	OL867728.1
NA	OL867727.1
NA	OL867726.1
NA	OL867725.1
NA	OL867724.1
NA	OL867723.1
NA	OL867722.1
NA	OL867721.1
NA	OL867720.1
NA	OL867719.1
NA	OL867718.1
NA	OL867717.1
NA	OL867716.1
NA	OL867715.1
NA	OL867714.1
NA	OL867713.1
NA	OL867712.1
NA	OL867711.1
NA	OL867710.1
NA	OL867709.1
NA	OL867708.1
NA	OL867707.1
NA	OL867706.1
NA	OL867705.1
NA	OL867704.1
NA	OL867703.1
NA	OL867702.1
NA	OL867701.1
NA	OL867700.1
NA	OL867699.1
NA	OL867698.1
NA	OL867697.1
NA	OL867696.1
NA	OL867695.1
NA	OL867694.1
NA	OL867693.1
NA	OL867692.1
NA	OL867691.1
NA	OL867690.1
NA	OL867689.1
NA	OL867688.1
NA	OL867687.1
NA	OL867686.1
NA	OL867685.1
NA	OL867684.1
NA	OL867683.1
NA	OL867682.1
NA	OL867681.1
NA	OL867680.1
NA	OL867679.1
NA	OL867678.1
NA	OL867677.1
NA	OL867676.1
NA	OL867675.1
NA	OL867674.1
NA	OL867673.1
NA	OL867672.1
NA	OL867671.1
NA	OL867670.1
NA	OL867669.1
NA	OL867668.1
NA	OL867667.1
NA	OL867666.1
NA	OL867665.1
NA	OL867664.1
NA	OL867663.1
NA	OL867662.1
NA	OL867661.1
NA	OL867660.1
NA	OL867659.1
NA	OL867658.1
NA	OL867657.1
NA	OL867656.1
NA	OL867655.1
NA	OL867654.1
NA	OL867653.1
NA	OL867652.1
NA	OL867651.1
NA	OL867650.1
NA	OL867649.1
NA	OL867648.1
NA	OL867647.1
NA	OL867646.1
NA	OL867645.1
NA	OL867644.1
NA	OL867643.1
NA	OL867642.1
NA	OL867641.1
NA	OL867640.1
NA	OL867639.1
NA	OL867638.1
NA	OL867637.1
NA	OL867636.1
NA	OL867635.1
NA	OL867634.1
NA	OL867633.1
NA	OL867632.1
NA	OL867631.1
NA	OL867630.1
NA	OL867629.1
NA	OL867628.1
NA	OL867627.1
NA	OL867626.1
NA	OL867625.1
NA	OL867624.1
NA	OL867623.1
NA	OL867622.1
NA	OL867621.1
NA	OL867620.1
NA	OL867619.1
NA	OL867618.1
NA	OL867617.1
NA	OL867616.1
NA	OL867615.1
NA	OL867614.1
NA	OL867613.1
NA	OL867612.1
NA	OL867611.1
NA	OL867610.1
NA	OL867609.1
NA	OL867608.1
NA	OL867607.1
NA	OL867606.1
NA	OL867605.1
NA	OL867604.1
NA	OL867603.1
NA	OL867602.1
NA	OL867601.1
NA	OL867600.1
NA	OL867599.1
NA	OL867598.1
NA	OL867597.1
NA	OL867596.1
NA	OL867595.1
NA	OL867594.1
NA	OL867593.1
NA	OL867592.1
NA	OL867591.1
NA	OL867590.1
NA	OL867589.1
NA	OL867588.1
NA	OL867587.1
NA	OL867586.1
NA	OL867585.1
NA	OL867584.1
NA	OL867583.1
NA	OL867582.1
NA	OL867581.1
NA	OL867580.1
NA	OL867579.1
NA	OL867578.1
NA	OL867577.1
NA	OL867576.1
NA	OL867575.1
NA	OL867574.1
NA	OL867573.1
NA	OL867572.1
NA	OL867571.1
NA	OL867570.1
NA	OL867569.1
NA	OL867568.1
NA	OL867567.1
NA	OL867566.1
NA	OL867565.1
NA	OL867564.1
NA	OL867563.1
NA	OL867562.1
NA	OL867561.1
NA	OL867560.1
NA	OL867559.1
NA	OL867558.1
NA	OL867557.1
NA	OL867556.1
NA	OL867555.1
NA	OL867554.1
NA	OL867553.1
NA	OL867552.1
NA	OL867551.1
NA	OL867550.1
NA	OL867549.1
NA	OL867548.1
NA	OL867547.1
NA	OL867546.1
NA	OL867545.1
NA	OL867544.1
NA	OL867543.1
NA	OL867542.1
NA	OL867541.1
NA	OL867540.1
NA	OL867539.1
NA	OL867538.1
NA	OL867537.1
NA	OL867536.1
NA	OL867535.1
NA	OL867534.1
NA	OL867533.1
NA	OL867532.1
NA	OL867531.1
NA	OL867530.1
NA	OL867529.1
NA	OL867528.1
NA	OL867527.1
NA	OL867526.1
NA	OL867525.1
NA	OL867524.1
NA	OL867523.1
NA	OL867522.1
NA	OL867521.1
NA	OL867520.1
NA	OL867519.1
NA	OL867518.1
NA	OL867517.1
NA	OL867516.1
NA	OL867515.1
NA	OL867514.1
NA	OL867513.1
NA	OL867512.1
NA	OL867511.1
NA	OL867510.1
NA	OL867509.1
NA	OL867508.1
NA	OL867507.1
NA	OL867506.1
NA	OL867505.1
NA	OL867504.1
NA	OL867503.1
NA	OL867502.1
NA	OL867501.1
NA	OL867500.1
NA	OL867499.1
NA	OL867498.1
NA	OL867497.1
NA	OL867496.1
NA	OL867495.1
NA	OL867494.1
NA	OL867493.1
NA	OL867492.1
NA	OL867491.1
NA	OL867490.1
NA	OL867489.1
NA	OL867488.1
NA	OL867487.1
NA	OL867486.1
NA	OL867485.1
NA	OL867484.1
NA	OL867483.1
NA	OL867482.1
NA	OL867481.1
NA	OL867480.1
NA	OL867479.1
NA	OL867478.1
NA	OL867477.1
NA	OL867476.1
NA	OL867475.1
NA	OL867474.1
NA	OL867473.1
NA	OL867472.1
NA	OL867471.1
NA	OL867470.1
NA	OL867469.1
NA	OL867468.1
NA	OL867467.1
NA	OL867466.1
NA	OL867465.1
NA	OL867464.1
NA	OL867463.1
NA	OL867462.1
NA	OL867461.1
NA	OL867460.1
NA	OL867459.1
NA	OL867458.1
NA	OL867457.1
NA	OL867456.1
NA	OL867455.1
NA	OL867454.1
NA	OL867453.1
NA	OL867452.1
NA	OL867451.1
NA	OL867450.1
NA	OL867449.1
NA	OL867448.1
NA	OL867447.1
NA	OL867446.1
NA	OL867445.1
NA	OL867444.1
NA	OL867443.1
NA	OL867442.1
NA	OL867441.1
NA	OL867440.1
NA	OL867439.1
NA	OL867438.1
NA	OL867437.1
NA	OL867436.1
NA	OL867435.1
NA	OL867434.1
NA	OL867433.1
NA	OL867432.1
NA	OL867431.1
NA	OL867430.1
NA	OL867429.1
NA	OL867428.1
NA	OL867427.1
NA	OL867426.1
NA	OL867425.1
NA	OL867424.1
NA	OL867423.1
NA	OL867422.1
NA	OL867421.1
NA	OL867420.1
NA	OL867419.1
NA	OL867418.1
NA	OL867417.1
NA	OL867416.1
NA	OL867415.1
NA	OL867414.1
NA	OL867413.1
NA	OL867412.1
NA	OL867411.1
NA	OL867410.1
NA	OL867409.1
NA	OL867408.1
NA	OL867407.1
NA	OL867406.1
NA	OL867405.1
NA	OL867404.1
NA	OL867403.1
NA	OL867402.1
NA	OL867401.1
NA	OL867400.1
NA	OL867399.1
NA	OL867398.1
NA	OL867397.1
NA	OL867396.1
NA	OL867395.1
NA	OL867394.1
NA	OL867393.1
NA	OL867392.1
NA	OL867391.1
NA	OL867390.1
NA	OL867389.1
NA	OL867388.1
NA	OL867387.1
NA	OL867386.1
NA	OL867385.1
NA	OL867384.1
NA	OL867383.1
NA	OL867382.1
NA	OL867381.1
NA	OL867380.1
NA	OL867379.1
NA	OL867378.1
NA	OL867377.1
NA	OL867376.1
NA	OL867375.1
NA	OL867374.1
NA	OL867373.1
NA	OL867372.1
NA	OL867371.1
NA	OL867370.1
NA	OL867369.1
NA	OL867368.1
NA	OL867367.1
NA	OL867366.1
NA	OL867365.1
NA	OL867364.1
NA	OL867363.1
NA	OL867362.1
NA	OL867361.1
NA	OL867360.1
NA	OL867359.1
NA	OL867358.1
NA	OL867357.1
NA	OL867356.1
NA	OL867355.1
NA	OL867354.1
NA	OL867353.1
NA	OL867352.1
NA	OL867351.1
NA	OL867350.1
NA	OL867349.1
NA	OL867348.1
NA	OL867347.1
NA	OL867346.1
NA	OL867345.1
NA	OL867344.1
NA	OL867343.1
NA	OL867342.1
NA	OL867341.1
NA	OL867340.1
NA	OL867339.1
NA	OL867338.1
NA	OL867337.1
NA	OL867336.1
NA	OL867335.1
NA	OL867334.1
NA	OL867333.1
NA	OL867332.1
NA	OL867331.1
NA	OL867330.1
NA	OL867329.1
NA	OL867328.1
NA	OL867327.1
NA	OL867326.1
NA	OL867325.1
NA	OL867324.1
NA	OL867323.1
NA	OL867322.1
NA	OL867321.1
NA	OL867320.1
NA	OL867319.1
NA	OL867318.1
NA	OL867317.1
NA	OL867316.1
NA	OL867315.1
NA	OL867314.1
NA	OL867313.1
NA	OL867312.1
NA	OL867311.1
NA	OL867310.1
NA	OL867309.1
NA	OL867308.1
NA	OL867307.1
NA	OL867306.1
NA	OL867305.1
NA	OL867304.1
NA	OL867303.1
NA	OL867302.1
NA	OL867301.1
NA	OL867300.1
NA	OL867299.1
NA	OL867298.1
NA	OL867297.1
NA	OL867296.1
NA	OL867295.1
NA	OL867294.1
NA	OL867293.1
NA	OL867292.1
NA	OL867291.1
NA	OL867290.1
NA	OL867289.1
NA	OL867288.1
NA	OL867287.1
NA	OL867286.1
NA	OL867285.1
NA	OL867284.1
NA	OL867283.1
NA	OL867282.1
NA	OL867281.1
NA	OL867280.1
NA	OL867279.1
NA	OL867278.1
NA	OL867277.1
NA	OL867276.1
NA	OL867275.1
NA	OL867274.1
NA	OL867273.1
NA	OL867272.1
NA	OL867271.1
NA	OL867270.1
NA	OL867269.1
NA	OL867268.1
NA	OL867267.1
NA	OL867266.1
NA	OL867265.1
NA	OL867264.1
NA	OL867263.1
NA	OL867262.1
NA	OL867261.1
NA	OL867260.1
NA	OL867259.1
NA	OL867258.1
NA	OL867257.1
NA	OL867256.1
NA	OL867255.1
NA	OL867254.1
NA	OL867253.1
NA	OL867252.1
NA	OL867251.1
NA	OL867250.1
NA	OL867249.1
NA	OL867248.1
NA	OL867247.1
NA	OL867246.1
NA	OL867245.1
NA	OL867244.1
NA	OL867243.1
NA	OL867242.1
NA	OL867241.1
NA	OL867240.1
NA	OL867239.1
NA	OL867238.1
NA	OL867237.1
NA	OL867236.1
NA	OL867235.1
NA	OL867234.1
NA	OL867233.1
NA	OL867232.1
NA	OL867231.1
NA	OL867230.1
NA	OL868229.1
NA	OL868228.1
NA	OL868227.1
NA	OL868226.1
NA	OL868225.1
NA	OL868224.1
NA	OL868223.1
NA	OL868222.1
NA	OL868221.1
NA	OL868220.1
NA	OL868219.1
NA	OL868218.1
NA	OL868217.1
NA	OL868216.1
NA	OL868215.1
NA	OL868214.1
NA	OL868213.1
NA	OL868212.1
NA	OL868211.1
NA	OL868210.1
NA	OL868209.1
NA	OL868208.1
NA	OL868207.1
NA	OL868206.1
NA	OL868205.1
NA	OL868204.1
NA	OL868203.1
NA	OL868202.1
NA	OL868201.1
NA	OL868200.1
NA	OL868199.1
NA	OL868198.1
NA	OL868197.1
NA	OL868196.1
NA	OL868195.1
NA	OL868194.1
NA	OL868193.1
NA	OL868192.1
NA	OL868191.1
NA	OL868190.1
NA	OL868189.1
NA	OL868188.1
NA	OL868187.1
NA	OL868186.1
NA	OL868185.1
NA	OL868184.1
NA	OL868183.1
NA	OL868182.1
NA	OL868181.1
NA	OL868180.1
NA	OL868179.1
NA	OL868178.1
NA	OL868177.1
NA	OL868176.1
NA	OL868175.1
NA	OL868174.1
NA	OL868173.1
NA	OL868172.1
NA	OL868171.1
NA	OL868170.1
NA	OL868169.1
NA	OL868168.1
NA	OL868167.1
NA	OL868166.1
NA	OL868165.1
NA	OL868164.1
NA	OL868163.1
NA	OL868162.1
NA	OL868161.1
NA	OL868160.1
NA	OL868159.1
NA	OL868158.1
NA	OL868157.1
NA	OL868156.1
NA	OL868155.1
NA	OL868154.1
NA	OL868153.1
NA	OL868152.1
NA	OL868151.1
NA	OL868150.1
NA	OL868149.1
NA	OL868148.1
NA	OL868147.1
NA	OL868146.1
NA	OL868145.1
NA	OL868144.1
NA	OL868143.1
NA	OL868142.1
NA	OL868141.1
NA	OL868140.1
NA	OL868139.1
NA	OL868138.1
NA	OL868137.1
NA	OL868136.1
NA	OL868135.1
NA	OL868134.1
NA	OL868133.1
NA	OL868132.1
NA	OL868131.1
NA	OL868130.1
NA	OL868129.1
NA	OL868128.1
NA	OL868127.1
NA	OL868126.1
NA	OL868125.1
NA	OL868124.1
NA	OL868123.1
NA	OL868122.1
NA	OL868121.1
NA	OL868120.1
NA	OL868119.1
NA	OL868118.1
NA	OL868117.1
NA	OL868116.1
NA	OL868115.1
NA	OL868114.1
NA	OL868113.1
NA	OL868112.1
NA	OL868111.1
NA	OL868110.1
NA	OL868109.1
NA	OL868108.1
NA	OL868107.1
NA	OL868106.1
NA	OL868105.1
NA	OL868104.1
NA	OL868103.1
NA	OL868102.1
NA	OL868101.1
NA	OL868100.1
NA	OL868099.1
NA	OL868098.1
NA	OL868097.1
NA	OL868096.1
NA	OL868095.1
NA	OL868094.1
NA	OL868093.1
NA	OL868092.1
NA	OL868091.1
NA	OL868090.1
NA	OL868089.1
NA	OL868088.1
NA	OL868087.1
NA	OL868086.1
NA	OL868085.1
NA	OL868084.1
NA	OL868083.1
NA	OL868082.1
NA	OL868081.1
NA	OL868080.1
NA	OL868079.1
NA	OL868078.1
NA	OL868077.1
NA	OL868076.1
NA	OL868075.1
NA	OL868074.1
NA	OL868073.1
NA	OL868072.1
NA	OL868071.1
NA	OL868070.1
NA	OL868069.1
NA	OL868068.1
NA	OL868067.1
NA	OL868066.1
NA	OL868065.1
NA	OL868064.1
NA	OL868063.1
NA	OL868062.1
NA	OL868061.1
NA	OL868060.1
NA	OL868059.1
NA	OL868058.1
NA	OL868057.1
NA	OL868056.1
NA	OL868055.1
NA	OL868054.1
NA	OL868053.1
NA	OL868052.1
NA	OL868051.1
NA	OL868050.1
NA	OL868049.1
NA	OL868048.1
NA	OL868047.1
NA	OL868046.1
NA	OL868045.1
NA	OL868044.1
NA	OL868043.1
NA	OL868042.1
NA	OL868041.1
NA	OL868040.1
NA	OL868039.1
NA	OL868038.1
NA	OL868037.1
NA	OL868036.1
NA	OL868035.1
NA	OL868034.1
NA	OL868033.1
NA	OL868032.1
NA	OL868031.1
NA	OL868030.1
NA	OL868029.1
NA	OL868028.1
NA	OL868027.1
NA	OL868026.1
NA	OL868025.1
NA	OL868024.1
NA	OL868023.1
NA	OL868022.1
NA	OL868021.1
NA	OL868020.1
NA	OL868019.1
NA	OL868018.1
NA	OL868017.1
NA	OL868016.1
NA	OL868015.1
NA	OL868014.1
NA	OL868013.1
NA	OL868012.1
NA	OL868011.1
NA	OL868010.1
NA	OL868009.1
NA	OL868008.1
NA	OL868007.1
NA	OL868006.1
NA	OL868005.1
NA	OL868004.1
NA	OL868003.1
NA	OL868002.1
NA	OL868001.1
NA	OL868000.1
NA	OL867999.1
NA	OL867998.1
NA	OL867997.1
NA	OL867996.1
NA	OL867995.1
NA	OL867994.1
NA	OL867993.1
NA	OL867992.1
NA	OL867991.1
NA	OL867990.1
NA	OL867989.1
NA	OL867988.1
NA	OL867987.1
NA	OL867986.1
NA	OL867985.1
NA	OL867984.1
NA	OL867983.1
NA	OL867982.1
NA	OL867981.1
NA	OL867980.1
NA	OL867979.1
NA	OL867978.1
NA	OL867977.1
NA	OL867976.1
NA	OL867975.1
NA	OL867974.1
NA	OL867973.1
NA	OL867972.1
NA	OL867971.1
NA	OL867970.1
NA	OL867969.1
NA	OL867968.1
NA	OL867967.1
NA	OL867966.1
NA	OL867965.1
NA	OL867964.1
NA	OL867963.1
NA	OL867962.1
NA	OL867961.1
NA	OL867960.1
NA	OL867959.1
NA	OL867958.1
NA	OL867957.1
NA	OL867956.1
NA	OL867955.1
NA	OL867954.1
NA	OL867953.1
NA	OL867952.1
NA	OL867951.1
NA	OL867950.1
NA	OL867949.1
NA	OL867948.1
NA	OL867947.1
NA	OL867946.1
NA	OL867945.1
NA	OL867944.1
NA	OL867943.1
NA	OL867942.1
NA	OL867941.1
NA	OL867940.1
NA	OL867939.1
NA	OL867938.1
NA	OL867937.1
NA	OL867936.1
NA	OL867935.1
NA	OL867934.1
NA	OL867933.1
NA	OL867932.1
NA	OL867931.1
NA	OL867930.1
NA	OL867929.1
NA	OL867928.1
NA	OL867927.1
NA	OL867926.1
NA	OL867925.1
NA	OL867924.1
NA	OL867923.1
NA	OL867922.1
NA	OL867921.1
NA	OL867920.1
NA	OL867919.1
NA	OL867918.1
NA	OL867917.1
NA	OL867916.1
NA	OL867915.1
NA	OL867914.1
NA	OL867913.1
NA	OL867912.1
NA	OL867911.1
NA	OL867910.1
NA	OL867909.1
NA	OL867908.1
NA	OL867907.1
NA	OL867906.1
NA	OL867905.1
NA	OL867904.1
NA	OL867903.1
NA	OL867902.1
NA	OL867901.1
NA	OL867900.1
NA	OL867899.1
NA	OL867898.1
NA	OL867897.1
NA	OL867896.1
NA	OL867895.1
NA	OL867894.1
NA	OL867893.1
NA	OL867892.1
NA	OL867891.1
NA	OL867890.1
NA	OL867889.1
NA	OL867888.1
NA	OL867887.1
NA	OL867886.1
NA	OL867885.1
NA	OL867884.1
NA	OL867883.1
NA	OL867882.1
NA	OL867881.1
NA	OL867880.1
NA	OL867879.1
NA	OL867878.1
NA	OL867877.1
NA	OL867876.1
NA	OL867875.1
NA	OL867874.1
NA	OL867873.1
NA	OL867872.1
NA	OL867871.1
NA	OL867870.1
NA	OL867869.1
NA	OL867868.1
NA	OL867867.1
NA	OL867866.1
NA	OL867865.1
NA	OL867864.1
NA	OL867863.1
NA	OL867862.1
NA	OL867861.1
NA	OL867860.1
NA	OL867859.1
NA	OL867858.1
NA	OL867857.1
NA	OL867856.1
NA	OL867855.1
NA	OL867854.1
NA	OL867853.1
NA	OL867852.1
NA	OL867851.1
NA	OL867850.1
NA	OL867849.1
NA	OL867848.1
NA	OL867847.1
NA	OL867846.1
NA	OL867845.1
NA	OL867844.1
NA	OL867843.1
NA	OL867842.1
NA	OL867841.1
NA	OL867840.1
NA	OL867839.1
NA	OL867838.1
NA	OL867837.1
NA	OL867836.1
NA	OL867835.1
NA	OL867834.1
NA	OL867833.1
NA	OL867832.1
NA	OL867831.1
NA	OL867830.1
NA	OL867829.1
NA	OL867828.1
NA	OL867827.1
NA	OL867826.1
NA	OL867825.1
NA	OL867824.1
NA	OL867823.1
NA	OL867822.1
NA	OL867821.1
NA	OL867820.1
NA	OL867819.1
NA	OL867818.1
NA	OL867817.1
NA	OL867816.1
NA	OL867815.1
NA	OL867814.1
NA	OL867813.1
NA	OL867812.1
NA	OL867811.1
NA	OL867810.1
NA	OL867809.1
NA	OL867808.1
NA	OL867807.1
NA	OL867806.1
NA	OL867805.1
NA	OL867804.1
NA	OL867803.1
NA	OL867802.1
NA	OL867801.1
NA	OL867800.1
NA	OL867799.1
NA	OL867798.1
NA	OL867797.1
NA	OL867796.1
NA	OL867795.1
NA	OL867794.1
NA	OL867793.1
NA	OL867792.1
NA	OL867791.1
NA	OL867790.1
NA	OL867789.1
NA	OL867788.1
NA	OL867787.1
NA	OL867786.1
NA	OL867785.1
NA	OL867784.1
NA	OL867783.1
NA	OL867782.1
NA	OL867781.1
NA	OL867780.1
NA	OL867779.1
NA	OL867778.1
NA	OL867777.1
NA	OL867776.1
NA	OL867775.1
NA	OL867774.1
NA	OL867773.1
NA	OL867772.1
NA	OL867771.1
NA	OL867770.1
NA	OL867769.1
NA	OL867768.1
NA	OL867767.1
NA	OL867766.1
NA	OL867765.1
NA	OL867764.1
NA	OL867763.1
NA	OL867762.1
NA	OL867761.1
NA	OL867760.1
NA	OL867759.1
NA	OL867758.1
NA	OL867757.1
NA	OL867756.1
NA	OL867755.1
NA	OL867754.1
NA	OL867753.1
NA	OL867752.1
NA	OL867751.1
NA	OL867750.1
NA	OL867749.1
NA	OL867748.1
NA	OL867747.1
NA	OL867746.1
NA	OL867745.1
NA	OL867744.1
NA	OL867743.1
NA	OL867742.1
NA	OL867741.1
NA	OL867740.1
NA	OL867739.1
NA	OL867738.1
NA	OL867737.1
NA	OL867736.1
NA	OL867735.1
NA	OL867734.1
NA	OL867733.1
NA	OL867732.1
NA	OL867731.1
NA	OL867730.1
NA	OL868729.1
NA	OL868728.1
NA	OL868727.1
NA	OL868726.1
NA	OL868725.1
NA	OL868724.1
NA	OL868723.1
NA	OL868722.1
NA	OL868721.1
NA	OL868720.1
NA	OL868719.1
NA	OL868718.1
NA	OL868717.1
NA	OL868716.1
NA	OL868715.1
NA	OL868714.1
NA	OL868713.1
NA	OL868712.1
NA	OL868711.1
NA	OL868710.1
NA	OL868709.1
NA	OL868708.1
NA	OL868707.1
NA	OL868706.1
NA	OL868705.1
NA	OL868704.1
NA	OL868703.1
NA	OL868702.1
NA	OL868701.1
NA	OL868700.1
NA	OL868699.1
NA	OL868698.1
NA	OL868697.1
NA	OL868696.1
NA	OL868695.1
NA	OL868694.1
NA	OL868693.1
NA	OL868692.1
NA	OL868691.1
NA	OL868690.1
NA	OL868689.1
NA	OL868688.1
NA	OL868687.1
NA	OL868686.1
NA	OL868685.1
NA	OL868684.1
NA	OL868683.1
NA	OL868682.1
NA	OL868681.1
NA	OL868680.1
NA	OL868679.1
NA	OL868678.1
NA	OL868677.1
NA	OL868676.1
NA	OL868675.1
NA	OL868674.1
NA	OL868673.1
NA	OL868672.1
NA	OL868671.1
NA	OL868670.1
NA	OL868669.1
NA	OL868668.1
NA	OL868667.1
NA	OL868666.1
NA	OL868665.1
NA	OL868664.1
NA	OL868663.1
NA	OL868662.1
NA	OL868661.1
NA	OL868660.1
NA	OL868659.1
NA	OL868658.1
NA	OL868657.1
NA	OL868656.1
NA	OL868655.1
NA	OL868654.1
NA	OL868653.1
NA	OL868652.1
NA	OL868651.1
NA	OL868650.1
NA	OL868649.1
NA	OL868648.1
NA	OL868647.1
NA	OL868646.1
NA	OL868645.1
NA	OL868644.1
NA	OL868643.1
NA	OL868642.1
NA	OL868641.1
NA	OL868640.1
NA	OL868639.1
NA	OL868638.1
NA	OL868637.1
NA	OL868636.1
NA	OL868635.1
NA	OL868634.1
NA	OL868633.1
NA	OL868632.1
NA	OL868631.1
NA	OL868630.1
NA	OL868629.1
NA	OL868628.1
NA	OL868627.1
NA	OL868626.1
NA	OL868625.1
NA	OL868624.1
NA	OL868623.1
NA	OL868622.1
NA	OL868621.1
NA	OL868620.1
NA	OL868619.1
NA	OL868618.1
NA	OL868617.1
NA	OL868616.1
NA	OL868615.1
NA	OL868614.1
NA	OL868613.1
NA	OL868612.1
NA	OL868611.1
NA	OL868610.1
NA	OL868609.1
NA	OL868608.1
NA	OL868607.1
NA	OL868606.1
NA	OL868605.1
NA	OL868604.1
NA	OL868603.1
NA	OL868602.1
NA	OL868601.1
NA	OL868600.1
NA	OL868599.1
NA	OL868598.1
NA	OL868597.1
NA	OL868596.1
NA	OL868595.1
NA	OL868594.1
NA	OL868593.1
NA	OL868592.1
NA	OL868591.1
NA	OL868590.1
NA	OL868589.1
NA	OL868588.1
NA	OL868587.1
NA	OL868586.1
NA	OL868585.1
NA	OL868584.1
NA	OL868583.1
NA	OL868582.1
NA	OL868581.1
NA	OL868580.1
NA	OL868579.1
NA	OL868578.1
NA	OL868577.1
NA	OL868576.1
NA	OL868575.1
NA	OL868574.1
NA	OL868573.1
NA	OL868572.1
NA	OL868571.1
NA	OL868570.1
NA	OL868569.1
NA	OL868568.1
NA	OL868567.1
NA	OL868566.1
NA	OL868565.1
NA	OL868564.1
NA	OL868563.1
NA	OL868562.1
NA	OL868561.1
NA	OL868560.1
NA	OL868559.1
NA	OL868558.1
NA	OL868557.1
NA	OL868556.1
NA	OL868555.1
NA	OL868554.1
NA	OL868553.1
NA	OL868552.1
NA	OL868551.1
NA	OL868550.1
NA	OL868549.1
NA	OL868548.1
NA	OL868547.1
NA	OL868546.1
NA	OL868545.1
NA	OL868544.1
NA	OL868543.1
NA	OL868542.1
NA	OL868541.1
NA	OL868540.1
NA	OL868539.1
NA	OL868538.1
NA	OL868537.1
NA	OL868536.1
NA	OL868535.1
NA	OL868534.1
NA	OL868533.1
NA	OL868532.1
NA	OL868531.1
NA	OL868530.1
NA	OL868529.1
NA	OL868528.1
NA	OL868527.1
NA	OL868526.1
NA	OL868525.1
NA	OL868524.1
NA	OL868523.1
NA	OL868522.1
NA	OL868521.1
NA	OL868520.1
NA	OL868519.1
NA	OL868518.1
NA	OL868517.1
NA	OL868516.1
NA	OL868515.1
NA	OL868514.1
NA	OL868513.1
NA	OL868512.1
NA	OL868511.1
NA	OL868510.1
NA	OL868509.1
NA	OL868508.1
NA	OL868507.1
NA	OL868506.1
NA	OL868505.1
NA	OL868504.1
NA	OL868503.1
NA	OL868502.1
NA	OL868501.1
NA	OL868500.1
NA	OL868499.1
NA	OL868498.1
NA	OL868497.1
NA	OL868496.1
NA	OL868495.1
NA	OL868494.1
NA	OL868493.1
NA	OL868492.1
NA	OL868491.1
NA	OL868490.1
NA	OL868489.1
NA	OL868488.1
NA	OL868487.1
NA	OL868486.1
NA	OL868485.1
NA	OL868484.1
NA	OL868483.1
NA	OL868482.1
NA	OL868481.1
NA	OL868480.1
NA	OL868479.1
NA	OL868478.1
NA	OL868477.1
NA	OL868476.1
NA	OL868475.1
NA	OL868474.1
NA	OL868473.1
NA	OL868472.1
NA	OL868471.1
NA	OL868470.1
NA	OL868469.1
NA	OL868468.1
NA	OL868467.1
NA	OL868466.1
NA	OL868465.1
NA	OL868464.1
NA	OL868463.1
NA	OL868462.1
NA	OL868461.1
NA	OL868460.1
NA	OL868459.1
NA	OL868458.1
NA	OL868457.1
NA	OL868456.1
NA	OL868455.1
NA	OL868454.1
NA	OL868453.1
NA	OL868452.1
NA	OL868451.1
NA	OL868450.1
NA	OL868449.1
NA	OL868448.1
NA	OL868447.1
NA	OL868446.1
NA	OL868445.1
NA	OL868444.1
NA	OL868443.1
NA	OL868442.1
NA	OL868441.1
NA	OL868440.1
NA	OL868439.1
NA	OL868438.1
NA	OL868437.1
NA	OL868436.1
NA	OL868435.1
NA	OL868434.1
NA	OL868433.1
NA	OL868432.1
NA	OL868431.1
NA	OL868430.1
NA	OL868429.1
NA	OL868428.1
NA	OL868427.1
NA	OL868426.1
NA	OL868425.1
NA	OL868424.1
NA	OL868423.1
NA	OL868422.1
NA	OL868421.1
NA	OL868420.1
NA	OL868419.1
NA	OL868418.1
NA	OL868417.1
NA	OL868416.1
NA	OL868415.1
NA	OL868414.1
NA	OL868413.1
NA	OL868412.1
NA	OL868411.1
NA	OL868410.1
NA	OL868409.1
NA	OL868408.1
NA	OL868407.1
NA	OL868406.1
NA	OL868405.1
NA	OL868404.1
NA	OL868403.1
NA	OL868402.1
NA	OL868401.1
NA	OL868400.1
NA	OL868399.1
NA	OL868398.1
NA	OL868397.1
NA	OL868396.1
NA	OL868395.1
NA	OL868394.1
NA	OL868393.1
NA	OL868392.1
NA	OL868391.1
NA	OL868390.1
NA	OL868389.1
NA	OL868388.1
NA	OL868387.1
NA	OL868386.1
NA	OL868385.1
NA	OL868384.1
NA	OL868383.1
NA	OL868382.1
NA	OL868381.1
NA	OL868380.1
NA	OL868379.1
NA	OL868378.1
NA	OL868377.1
NA	OL868376.1
NA	OL868375.1
NA	OL868374.1
NA	OL868373.1
NA	OL868372.1
NA	OL868371.1
NA	OL868370.1
NA	OL868369.1
NA	OL868368.1
NA	OL868367.1
NA	OL868366.1
NA	OL868365.1
NA	OL868364.1
NA	OL868363.1
NA	OL868362.1
NA	OL868361.1
NA	OL868360.1
NA	OL868359.1
NA	OL868358.1
NA	OL868357.1
NA	OL868356.1
NA	OL868355.1
NA	OL868354.1
NA	OL868353.1
NA	OL868352.1
NA	OL868351.1
NA	OL868350.1
NA	OL868349.1
NA	OL868348.1
NA	OL868347.1
NA	OL868346.1
NA	OL868345.1
NA	OL868344.1
NA	OL868343.1
NA	OL868342.1
NA	OL868341.1
NA	OL868340.1
NA	OL868339.1
NA	OL868338.1
NA	OL868337.1
NA	OL868336.1
NA	OL868335.1
NA	OL868334.1
NA	OL868333.1
NA	OL868332.1
NA	OL868331.1
NA	OL868330.1
NA	OL868329.1
NA	OL868328.1
NA	OL868327.1
NA	OL868326.1
NA	OL868325.1
NA	OL868324.1
NA	OL868323.1
NA	OL868322.1
NA	OL868321.1
NA	OL868320.1
NA	OL868319.1
NA	OL868318.1
NA	OL868317.1
NA	OL868316.1
NA	OL868315.1
NA	OL868314.1
NA	OL868313.1
NA	OL868312.1
NA	OL868311.1
NA	OL868310.1
NA	OL868309.1
NA	OL868308.1
NA	OL868307.1
NA	OL868306.1
NA	OL868305.1
NA	OL868304.1
NA	OL868303.1
NA	OL868302.1
NA	OL868301.1
NA	OL868300.1
NA	OL868299.1
NA	OL868298.1
NA	OL868297.1
NA	OL868296.1
NA	OL868295.1
NA	OL868294.1
NA	OL868293.1
NA	OL868292.1
NA	OL868291.1
NA	OL868290.1
NA	OL868289.1
NA	OL868288.1
NA	OL868287.1
NA	OL868286.1
NA	OL868285.1
NA	OL868284.1
NA	OL868283.1
NA	OL868282.1
NA	OL868281.1
NA	OL868280.1
NA	OL868279.1
NA	OL868278.1
NA	OL868277.1
NA	OL868276.1
NA	OL868275.1
NA	OL868274.1
NA	OL868273.1
NA	OL868272.1
NA	OL868271.1
NA	OL868270.1
NA	OL868269.1
NA	OL868268.1
NA	OL868267.1
NA	OL868266.1
NA	OL868265.1
NA	OL868264.1
NA	OL868263.1
NA	OL868262.1
NA	OL868261.1
NA	OL868260.1
NA	OL868259.1
NA	OL868258.1
NA	OL868257.1
NA	OL868256.1
NA	OL868255.1
NA	OL868254.1
NA	OL868253.1
NA	OL868252.1
NA	OL868251.1
NA	OL868250.1
NA	OL868249.1
NA	OL868248.1
NA	OL868247.1
NA	OL868246.1
NA	OL868245.1
NA	OL868244.1
NA	OL868243.1
NA	OL868242.1
NA	OL868241.1
NA	OL868240.1
NA	OL868239.1
NA	OL868238.1
NA	OL868237.1
NA	OL868236.1
NA	OL868235.1
NA	OL868234.1
NA	OL868233.1
NA	OL868232.1
NA	OL868231.1
NA	OL868230.1
NA	OL868952.1
NA	OL868951.1
NA	OL868950.1
NA	OL868949.1
NA	OL868948.1
NA	OL868947.1
NA	OL868946.1
NA	OL868945.1
NA	OL868944.1
NA	OL868943.1
NA	OL868942.1
NA	OL868941.1
NA	OL868940.1
NA	OL868939.1
NA	OL868938.1
NA	OL868937.1
NA	OL868936.1
NA	OL868935.1
NA	OL868934.1
NA	OL868933.1
NA	OL868932.1
NA	OL868931.1
NA	OL868930.1
NA	OL868929.1
NA	OL868928.1
NA	OL868927.1
NA	OL868926.1
NA	OL868925.1
NA	OL868924.1
NA	OL868923.1
NA	OL868922.1
NA	OL868921.1
NA	OL868920.1
NA	OL868919.1
NA	OL868918.1
NA	OL868917.1
NA	OL868916.1
NA	OL868915.1
NA	OL868914.1
NA	OL868913.1
NA	OL868912.1
NA	OL868911.1
NA	OL868910.1
NA	OL868909.1
NA	OL868908.1
NA	OL868907.1
NA	OL868906.1
NA	OL868905.1
NA	OL868904.1
NA	OL868903.1
NA	OL868902.1
NA	OL868901.1
NA	OL868900.1
NA	OL868899.1
NA	OL868898.1
NA	OL868897.1
NA	OL868896.1
NA	OL868895.1
NA	OL868894.1
NA	OL868893.1
NA	OL868892.1
NA	OL868891.1
NA	OL868890.1
NA	OL868889.1
NA	OL868888.1
NA	OL868887.1
NA	OL868886.1
NA	OL868885.1
NA	OL868884.1
NA	OL868883.1
NA	OL868882.1
NA	OL868881.1
NA	OL868880.1
NA	OL868879.1
NA	OL868878.1
NA	OL868877.1
NA	OL868876.1
NA	OL868875.1
NA	OL868874.1
NA	OL868873.1
NA	OL868872.1
NA	OL868871.1
NA	OL868870.1
NA	OL868869.1
NA	OL868868.1
NA	OL868867.1
NA	OL868866.1
NA	OL868865.1
NA	OL868864.1
NA	OL868863.1
NA	OL868862.1
NA	OL868861.1
NA	OL868860.1
NA	OL868859.1
NA	OL868858.1
NA	OL868857.1
NA	OL868856.1
NA	OL868855.1
NA	OL868854.1
NA	OL868853.1
NA	OL868852.1
NA	OL868851.1
NA	OL868850.1
NA	OL868849.1
NA	OL868848.1
NA	OL868847.1
NA	OL868846.1
NA	OL868845.1
NA	OL868844.1
NA	OL868843.1
NA	OL868842.1
NA	OL868841.1
NA	OL868840.1
NA	OL868839.1
NA	OL868838.1
NA	OL868837.1
NA	OL868836.1
NA	OL868835.1
NA	OL868834.1
NA	OL868833.1
NA	OL868832.1
NA	OL868831.1
NA	OL868830.1
NA	OL868829.1
NA	OL868828.1
NA	OL868827.1
NA	OL868826.1
NA	OL868825.1
NA	OL868824.1
NA	OL868823.1
NA	OL868822.1
NA	OL868821.1
NA	OL868820.1
NA	OL868819.1
NA	OL868818.1
NA	OL868817.1
NA	OL868816.1
NA	OL868815.1
NA	OL868814.1
NA	OL868813.1
NA	OL868812.1
NA	OL868811.1
NA	OL868810.1
NA	OL868809.1
NA	OL868808.1
NA	OL868807.1
NA	OL868806.1
NA	OL868805.1
NA	OL868804.1
NA	OL868803.1
NA	OL868802.1
NA	OL868801.1
NA	OL868800.1
NA	OL868799.1
NA	OL868798.1
NA	OL868797.1
NA	OL868796.1
NA	OL868795.1
NA	OL868794.1
NA	OL868793.1
NA	OL868792.1
NA	OL868791.1
NA	OL868790.1
NA	OL868789.1
NA	OL868788.1
NA	OL868787.1
NA	OL868786.1
NA	OL868785.1
NA	OL868784.1
NA	OL868783.1
NA	OL868782.1
NA	OL868781.1
NA	OL868780.1
NA	OL868779.1
NA	OL868778.1
NA	OL868777.1
NA	OL868776.1
NA	OL868775.1
NA	OL868774.1
NA	OL868773.1
NA	OL868772.1
NA	OL868771.1
NA	OL868770.1
NA	OL868769.1
NA	OL868768.1
NA	OL868767.1
NA	OL868766.1
NA	OL868765.1
NA	OL868764.1
NA	OL868763.1
NA	OL868762.1
NA	OL868761.1
NA	OL868760.1
NA	OL868759.1
NA	OL868758.1
NA	OL868757.1
NA	OL868756.1
NA	OL868755.1
NA	OL868754.1
NA	OL868753.1
NA	OL868752.1
NA	OL868751.1
NA	OL868750.1
NA	OL868749.1
NA	OL868748.1
NA	OL868747.1
NA	OL868746.1
NA	OL868745.1
NA	OL868744.1
NA	OL868743.1
NA	OL868742.1
NA	OL868741.1
NA	OL868740.1
NA	OL868739.1
NA	OL868738.1
NA	OL868737.1
NA	OL868736.1
NA	OL868735.1
NA	OL868734.1
NA	OL868733.1
NA	OL868732.1
NA	OL868731.1
NA	OL868730.1
NA	OM493817.1
NA	OM493816.1
NA	OM493815.1
NA	OM493814.1
NA	OM493813.1
NA	OM493812.1
NA	OM493811.1
NA	OM493810.1
NA	OM493809.1
NA	OM493808.1
NA	OM493807.1
NA	OM493806.1
NA	OM493805.1
NA	OM493804.1
NA	OM493803.1
NA	OM493802.1
NA	OM493801.1
NA	OM493800.1
NA	OM493799.1
NA	OM493798.1
NA	OM493797.1
NA	OM493796.1
NA	OM493795.1
NA	OM493794.1
NA	OM493793.1
NA	OM493792.1
NA	OM493791.1
NA	OM493790.1
NA	OM493789.1
NA	OM493788.1
NA	OM493787.1
NA	OM493786.1
NA	OM493785.1
NA	OM493784.1
NA	OM493783.1
NA	OM493782.1
NA	OM493781.1
NA	OM493780.1
NA	OM493779.1
NA	OM493778.1
NA	OM493777.1
NA	OM493776.1
NA	OM493775.1
NA	OM493774.1
NA	OM493773.1
NA	OM493772.1
NA	OM493771.1
NA	OM493770.1
NA	OM493769.1
NA	OM493768.1
NA	OM493767.1
NA	OM493766.1
NA	OM493765.1
NA	OM493764.1
NA	OM493763.1
NA	OM493762.1
NA	OM493761.1
NA	OM493760.1
NA	OM493759.1
NA	OM493758.1
NA	OM493757.1
NA	OM493756.1
NA	OM493755.1
NA	OM493754.1
NA	OM493753.1
NA	OM493752.1
NA	OM493751.1
NA	OM493750.1
NA	OM493749.1
NA	OM493748.1
NA	OM493747.1
NA	OM493746.1
NA	OM493745.1
NA	OM493744.1
NA	OM493743.1
NA	OM493742.1
NA	OM493741.1
NA	OM493740.1
NA	OM493739.1
NA	OM493738.1
NA	OM493737.1
NA	OM493736.1
NA	OM493735.1
NA	OM493734.1
NA	OM493733.1
NA	OM493732.1
NA	OM493731.1
NA	OM493730.1
NA	OM493729.1
NA	OM493728.1
NA	OM493727.1
NA	OM493726.1
NA	OM493725.1
NA	OM493724.1
NA	OM493723.1
NA	OM493722.1
NA	OM493721.1
NA	OM493720.1
NA	OM493719.1
NA	OM493718.1
NA	OM493717.1
NA	OM493716.1
NA	OM493715.1
NA	OM493714.1
NA	OM493713.1
NA	OM493712.1
NA	OM493711.1
NA	OM493710.1
NA	OM493709.1
NA	OM493708.1
NA	OM493707.1
NA	OM493706.1
NA	OM493705.1
NA	OM493704.1
NA	OM493703.1
NA	OM493702.1
NA	OM493701.1
NA	OM493700.1
NA	OM493699.1
NA	OM493698.1
NA	OM493697.1
NA	OM493696.1
NA	OM493695.1
NA	OM493694.1
NA	OM493693.1
NA	OM493692.1
NA	OM493691.1
NA	OM493690.1
NA	OM493689.1
NA	OM493688.1
NA	OM493687.1
NA	OM493686.1
NA	OM493685.1
NA	OM493684.1
NA	OM493683.1
NA	OM493682.1
NA	OM493681.1
NA	OM493680.1
NA	OM493679.1
NA	OM493678.1
NA	OM493677.1
NA	OM493676.1
NA	OM493675.1
NA	OM493674.1
NA	OM493673.1
NA	OM493672.1
NA	OM493671.1
NA	OM493670.1
NA	OM493669.1
NA	OM493668.1
NA	OM493667.1
NA	OM493666.1
NA	OM493665.1
NA	OM493664.1
NA	OM493663.1
NA	OM493662.1
NA	OM493661.1
NA	OM493660.1
NA	OM493659.1
NA	OM493658.1
NA	OM493657.1
NA	OM493656.1
NA	OM493655.1
NA	OM493654.1
NA	OM493653.1
NA	OM493652.1
NA	OM493651.1
NA	OM493650.1
NA	OM493649.1
NA	OM493648.1
NA	OM493647.1
NA	OM493646.1
NA	OM493645.1
NA	OM493644.1
NA	OM493643.1
NA	OM493642.1
NA	OM493641.1
NA	OM493640.1
NA	OM493639.1
NA	OM493638.1
NA	OM493637.1
NA	OM493636.1
NA	OM493635.1
NA	OM493634.1
NA	OM493633.1
NA	OM493632.1
NA	OM493631.1
NA	OM493630.1
NA	OM493629.1
NA	OM493628.1
NA	OM493627.1
NA	OM493626.1
NA	OM493625.1
NA	OM493624.1
NA	OM493623.1
NA	OM493622.1
NA	OM493621.1
NA	OM493620.1
NA	OM493619.1
NA	OM493618.1
NA	OM493617.1
NA	OM493616.1
NA	OM493615.1
NA	OM493614.1
NA	OM493613.1
NA	OM493612.1
NA	OM493611.1
NA	OM493610.1
NA	OM493609.1
NA	OM493608.1
NA	OM493607.1
NA	OM493606.1
NA	OM493605.1
NA	OM493604.1
NA	OM493603.1
NA	OM493602.1
NA	OM493601.1
NA	OM493600.1
NA	OM493599.1
NA	OM494317.1
NA	OM494316.1
NA	OM494315.1
NA	OM494314.1
NA	OM494313.1
NA	OM494312.1
NA	OM494311.1
NA	OM494310.1
NA	OM494309.1
NA	OM494308.1
NA	OM494307.1
NA	OM494306.1
NA	OM494305.1
NA	OM494304.1
NA	OM494303.1
NA	OM494302.1
NA	OM494301.1
NA	OM494300.1
NA	OM494299.1
NA	OM494298.1
NA	OM494297.1
NA	OM494296.1
NA	OM494295.1
NA	OM494294.1
NA	OM494293.1
NA	OM494292.1
NA	OM494291.1
NA	OM494290.1
NA	OM494289.1
NA	OM494288.1
NA	OM494287.1
NA	OM494286.1
NA	OM494285.1
NA	OM494284.1
NA	OM494283.1
NA	OM494282.1
NA	OM494281.1
NA	OM494280.1
NA	OM494279.1
NA	OM494278.1
NA	OM494277.1
NA	OM494276.1
NA	OM494275.1
NA	OM494274.1
NA	OM494273.1
NA	OM494272.1
NA	OM494271.1
NA	OM494270.1
NA	OM494269.1
NA	OM494268.1
NA	OM494267.1
NA	OM494266.1
NA	OM494265.1
NA	OM494264.1
NA	OM494263.1
NA	OM494262.1
NA	OM494261.1
NA	OM494260.1
NA	OM494259.1
NA	OM494258.1
NA	OM494257.1
NA	OM494256.1
NA	OM494255.1
NA	OM494254.1
NA	OM494253.1
NA	OM494252.1
NA	OM494251.1
NA	OM494250.1
NA	OM494249.1
NA	OM494248.1
NA	OM494247.1
NA	OM494246.1
NA	OM494245.1
NA	OM494244.1
NA	OM494243.1
NA	OM494242.1
NA	OM494241.1
NA	OM494240.1
NA	OM494239.1
NA	OM494238.1
NA	OM494237.1
NA	OM494236.1
NA	OM494235.1
NA	OM494234.1
NA	OM494233.1
NA	OM494232.1
NA	OM494231.1
NA	OM494230.1
NA	OM494229.1
NA	OM494228.1
NA	OM494227.1
NA	OM494226.1
NA	OM494225.1
NA	OM494224.1
NA	OM494223.1
NA	OM494222.1
NA	OM494221.1
NA	OM494220.1
NA	OM494219.1
NA	OM494218.1
NA	OM494217.1
NA	OM494216.1
NA	OM494215.1
NA	OM494214.1
NA	OM494213.1
NA	OM494212.1
NA	OM494211.1
NA	OM494210.1
NA	OM494209.1
NA	OM494208.1
NA	OM494207.1
NA	OM494206.1
NA	OM494205.1
NA	OM494204.1
NA	OM494203.1
NA	OM494202.1
NA	OM494201.1
NA	OM494200.1
NA	OM494199.1
NA	OM494198.1
NA	OM494197.1
NA	OM494196.1
NA	OM494195.1
NA	OM494194.1
NA	OM494193.1
NA	OM494192.1
NA	OM494191.1
NA	OM494190.1
NA	OM494189.1
NA	OM494188.1
NA	OM494187.1
NA	OM494186.1
NA	OM494185.1
NA	OM494184.1
NA	OM494183.1
NA	OM494182.1
NA	OM494181.1
NA	OM494180.1
NA	OM494179.1
NA	OM494178.1
NA	OM494177.1
NA	OM494176.1
NA	OM494175.1
NA	OM494174.1
NA	OM494173.1
NA	OM494172.1
NA	OM494171.1
NA	OM494170.1
NA	OM494169.1
NA	OM494168.1
NA	OM494167.1
NA	OM494166.1
NA	OM494165.1
NA	OM494164.1
NA	OM494163.1
NA	OM494162.1
NA	OM494161.1
NA	OM494160.1
NA	OM494159.1
NA	OM494158.1
NA	OM494157.1
NA	OM494156.1
NA	OM494155.1
NA	OM494154.1
NA	OM494153.1
NA	OM494152.1
NA	OM494151.1
NA	OM494150.1
NA	OM494149.1
NA	OM494148.1
NA	OM494147.1
NA	OM494146.1
NA	OM494145.1
NA	OM494144.1
NA	OM494143.1
NA	OM494142.1
NA	OM494141.1
NA	OM494140.1
NA	OM494139.1
NA	OM494138.1
NA	OM494137.1
NA	OM494136.1
NA	OM494135.1
NA	OM494134.1
NA	OM494133.1
NA	OM494132.1
NA	OM494131.1
NA	OM494130.1
NA	OM494129.1
NA	OM494128.1
NA	OM494127.1
NA	OM494126.1
NA	OM494125.1
NA	OM494124.1
NA	OM494123.1
NA	OM494122.1
NA	OM494121.1
NA	OM494120.1
NA	OM494119.1
NA	OM494118.1
NA	OM494117.1
NA	OM494116.1
NA	OM494115.1
NA	OM494114.1
NA	OM494113.1
NA	OM494112.1
NA	OM494111.1
NA	OM494110.1
NA	OM494109.1
NA	OM494108.1
NA	OM494107.1
NA	OM494106.1
NA	OM494105.1
NA	OM494104.1
NA	OM494103.1
NA	OM494102.1
NA	OM494101.1
NA	OM494100.1
NA	OM494099.1
NA	OM494098.1
NA	OM494097.1
NA	OM494096.1
NA	OM494095.1
NA	OM494094.1
NA	OM494093.1
NA	OM494092.1
NA	OM494091.1
NA	OM494090.1
NA	OM494089.1
NA	OM494088.1
NA	OM494087.1
NA	OM494086.1
NA	OM494085.1
NA	OM494084.1
NA	OM494083.1
NA	OM494082.1
NA	OM494081.1
NA	OM494080.1
NA	OM494079.1
NA	OM494078.1
NA	OM494077.1
NA	OM494076.1
NA	OM494075.1
NA	OM494074.1
NA	OM494073.1
NA	OM494072.1
NA	OM494071.1
NA	OM494070.1
NA	OM494069.1
NA	OM494068.1
NA	OM494067.1
NA	OM494066.1
NA	OM494065.1
NA	OM494064.1
NA	OM494063.1
NA	OM494062.1
NA	OM494061.1
NA	OM494060.1
NA	OM494059.1
NA	OM494058.1
NA	OM494057.1
NA	OM494056.1
NA	OM494055.1
NA	OM494054.1
NA	OM494053.1
NA	OM494052.1
NA	OM494051.1
NA	OM494050.1
NA	OM494049.1
NA	OM494048.1
NA	OM494047.1
NA	OM494046.1
NA	OM494045.1
NA	OM494044.1
NA	OM494043.1
NA	OM494042.1
NA	OM494041.1
NA	OM494040.1
NA	OM494039.1
NA	OM494038.1
NA	OM494037.1
NA	OM494036.1
NA	OM494035.1
NA	OM494034.1
NA	OM494033.1
NA	OM494032.1
NA	OM494031.1
NA	OM494030.1
NA	OM494029.1
NA	OM494028.1
NA	OM494027.1
NA	OM494026.1
NA	OM494025.1
NA	OM494024.1
NA	OM494023.1
NA	OM494022.1
NA	OM494021.1
NA	OM494020.1
NA	OM494019.1
NA	OM494018.1
NA	OM494017.1
NA	OM494016.1
NA	OM494015.1
NA	OM494014.1
NA	OM494013.1
NA	OM494012.1
NA	OM494011.1
NA	OM494010.1
NA	OM494009.1
NA	OM494008.1
NA	OM494007.1
NA	OM494006.1
NA	OM494005.1
NA	OM494004.1
NA	OM494003.1
NA	OM494002.1
NA	OM494001.1
NA	OM494000.1
NA	OM493999.1
NA	OM493998.1
NA	OM493997.1
NA	OM493996.1
NA	OM493995.1
NA	OM493994.1
NA	OM493993.1
NA	OM493992.1
NA	OM493991.1
NA	OM493990.1
NA	OM493989.1
NA	OM493988.1
NA	OM493987.1
NA	OM493986.1
NA	OM493985.1
NA	OM493984.1
NA	OM493983.1
NA	OM493982.1
NA	OM493981.1
NA	OM493980.1
NA	OM493979.1
NA	OM493978.1
NA	OM493977.1
NA	OM493976.1
NA	OM493975.1
NA	OM493974.1
NA	OM493973.1
NA	OM493972.1
NA	OM493971.1
NA	OM493970.1
NA	OM493969.1
NA	OM493968.1
NA	OM493967.1
NA	OM493966.1
NA	OM493965.1
NA	OM493964.1
NA	OM493963.1
NA	OM493962.1
NA	OM493961.1
NA	OM493960.1
NA	OM493959.1
NA	OM493958.1
NA	OM493957.1
NA	OM493956.1
NA	OM493955.1
NA	OM493954.1
NA	OM493953.1
NA	OM493952.1
NA	OM493951.1
NA	OM493950.1
NA	OM493949.1
NA	OM493948.1
NA	OM493947.1
NA	OM493946.1
NA	OM493945.1
NA	OM493944.1
NA	OM493943.1
NA	OM493942.1
NA	OM493941.1
NA	OM493940.1
NA	OM493939.1
NA	OM493938.1
NA	OM493937.1
NA	OM493936.1
NA	OM493935.1
NA	OM493934.1
NA	OM493933.1
NA	OM493932.1
NA	OM493931.1
NA	OM493930.1
NA	OM493929.1
NA	OM493928.1
NA	OM493927.1
NA	OM493926.1
NA	OM493925.1
NA	OM493924.1
NA	OM493923.1
NA	OM493922.1
NA	OM493921.1
NA	OM493920.1
NA	OM493919.1
NA	OM493918.1
NA	OM493917.1
NA	OM493916.1
NA	OM493915.1
NA	OM493914.1
NA	OM493913.1
NA	OM493912.1
NA	OM493911.1
NA	OM493910.1
NA	OM493909.1
NA	OM493908.1
NA	OM493907.1
NA	OM493906.1
NA	OM493905.1
NA	OM493904.1
NA	OM493903.1
NA	OM493902.1
NA	OM493901.1
NA	OM493900.1
NA	OM493899.1
NA	OM493898.1
NA	OM493897.1
NA	OM493896.1
NA	OM493895.1
NA	OM493894.1
NA	OM493893.1
NA	OM493892.1
NA	OM493891.1
NA	OM493890.1
NA	OM493889.1
NA	OM493888.1
NA	OM493887.1
NA	OM493886.1
NA	OM493885.1
NA	OM493884.1
NA	OM493883.1
NA	OM493882.1
NA	OM493881.1
NA	OM493880.1
NA	OM493879.1
NA	OM493878.1
NA	OM493877.1
NA	OM493876.1
NA	OM493875.1
NA	OM493874.1
NA	OM493873.1
NA	OM493872.1
NA	OM493871.1
NA	OM493870.1
NA	OM493869.1
NA	OM493868.1
NA	OM493867.1
NA	OM493866.1
NA	OM493865.1
NA	OM493864.1
NA	OM493863.1
NA	OM493862.1
NA	OM493861.1
NA	OM493860.1
NA	OM493859.1
NA	OM493858.1
NA	OM493857.1
NA	OM493856.1
NA	OM493855.1
NA	OM493854.1
NA	OM493853.1
NA	OM493852.1
NA	OM493851.1
NA	OM493850.1
NA	OM493849.1
NA	OM493848.1
NA	OM493847.1
NA	OM493846.1
NA	OM493845.1
NA	OM493844.1
NA	OM493843.1
NA	OM493842.1
NA	OM493841.1
NA	OM493840.1
NA	OM493839.1
NA	OM493838.1
NA	OM493837.1
NA	OM493836.1
NA	OM493835.1
NA	OM493834.1
NA	OM493833.1
NA	OM493832.1
NA	OM493831.1
NA	OM493830.1
NA	OM493829.1
NA	OM493828.1
NA	OM493827.1
NA	OM493826.1
NA	OM493825.1
NA	OM493824.1
NA	OM493823.1
NA	OM493822.1
NA	OM493821.1
NA	OM493820.1
NA	OM493819.1
NA	OM493818.1
NA	OM516130.1
NA	OM516129.1
NA	OM516128.1
NA	OM516127.1
NA	OM516126.1
NA	OM516125.1
NA	OM516124.1
NA	OM516123.1
NA	OM516122.1
NA	OM516121.1
NA	OM516120.1
NA	OM516119.1
NA	OM516118.1
NA	OM516117.1
NA	OM516116.1
NA	OM516115.1
NA	OM516114.1
NA	OM516113.1
NA	OM516112.1
NA	OM516111.1
NA	OM516110.1
NA	OM516109.1
NA	OM516108.1
NA	OM516107.1
NA	OM516106.1
NA	OM516105.1
NA	OM516104.1
NA	OM516103.1
NA	OM516102.1
NA	OM516101.1
NA	OM516100.1
NA	OM516099.1
NA	OM516098.1
NA	OM516097.1
NA	OM516096.1
NA	OM516095.1
NA	OM516094.1
NA	OM516093.1
NA	OM516092.1
NA	OM516091.1
NA	OM516090.1
NA	OM516089.1
NA	OM516088.1
NA	OM516087.1
NA	OM516086.1
NA	OM516085.1
NA	OM516084.1
NA	OM516083.1
NA	OM516082.1
NA	OM516081.1
NA	OM516080.1
NA	OM516079.1
NA	OM516078.1
NA	OM516077.1
NA	OM516076.1
NA	OM516075.1
NA	OM516074.1
NA	OM516073.1
NA	OM516072.1
NA	OM516071.1
NA	OM516070.1
NA	OM516069.1
NA	OM516068.1
NA	OM516067.1
NA	OM516066.1
NA	OM516065.1
NA	OM516064.1
NA	OM516063.1
NA	OM516062.1
NA	OM516061.1
NA	OM516060.1
NA	OM516059.1
NA	OM516058.1
NA	OM516057.1
NA	OM516056.1
NA	OM516055.1
NA	OM516054.1
NA	OM516053.1
NA	OM516052.1
NA	OM516051.1
NA	OM516050.1
NA	OM516049.1
NA	OM516048.1
NA	OM516047.1
NA	OM516046.1
NA	OM516045.1
NA	OM516044.1
NA	OM516043.1
NA	OM516042.1
NA	OM516041.1
NA	OM516040.1
NA	OM516039.1
NA	OM516038.1
NA	OM516037.1
NA	OM516036.1
NA	OM516035.1
NA	OM516034.1
NA	OM516033.1
NA	OM516032.1
NA	OM516031.1
NA	OM516030.1
NA	OM516029.1
NA	OM516028.1
NA	OM516027.1
NA	OM516026.1
NA	OM516025.1
NA	OM516024.1
NA	OM516023.1
NA	OM516022.1
NA	OM516021.1
NA	OM516020.1
NA	OM516019.1
NA	OM516018.1
NA	OM516017.1
NA	OM516016.1
NA	OM516015.1
NA	OM516014.1
NA	OM516013.1
NA	OM516012.1
NA	OM516011.1
NA	OM516010.1
NA	OM516009.1
NA	OM516008.1
NA	OM516007.1
NA	OM516006.1
NA	OM516005.1
NA	OM516004.1
NA	OM516003.1
NA	OM516002.1
NA	OM516001.1
NA	OM516000.1
NA	OM515999.1
NA	OM515998.1
NA	OM515997.1
NA	OM515996.1
NA	OM515995.1
NA	OM515994.1
NA	OM515993.1
NA	OM515992.1
NA	OM515991.1
NA	OM515990.1
NA	OM515989.1
NA	OM515988.1
NA	OM515987.1
NA	OM515986.1
NA	OM515985.1
NA	OM515984.1
NA	OM515983.1
NA	OM515982.1
NA	OM515981.1
NA	OM515980.1
NA	OM515979.1
NA	OM515978.1
NA	OM515977.1
NA	OM515976.1
NA	OM515975.1
NA	OM515974.1
NA	OM515973.1
NA	OM515972.1
NA	OM515971.1
NA	OM515970.1
NA	OM515969.1
NA	OM515968.1
NA	OM515967.1
NA	OM515966.1
NA	OM515965.1
NA	OM515964.1
NA	OM515963.1
NA	OM515962.1
NA	OM515961.1
NA	OM515960.1
NA	OM515959.1
NA	OM515958.1
NA	OM515957.1
NA	OM515956.1
NA	OM515955.1
NA	OM515954.1
NA	OM515953.1
NA	OM515952.1
NA	OM515951.1
NA	OM515950.1
NA	OM515949.1
NA	OM515948.1
NA	OM515947.1
NA	OM515946.1
NA	OM515945.1
NA	OM515944.1
NA	OM515943.1
NA	OM515942.1
NA	OM515941.1
NA	OM515940.1
NA	OM515939.1
NA	OM515938.1
NA	OM515937.1
NA	OM515936.1
NA	OM515935.1
NA	OM515934.1
NA	OM515933.1
NA	OM515932.1
NA	OM515931.1
NA	OM515930.1
NA	OM515929.1
NA	OM515928.1
NA	OM515927.1
NA	OM515926.1
NA	OM515925.1
NA	OM515924.1
NA	OM515923.1
NA	OM515922.1
NA	OM515921.1
NA	OM515920.1
NA	OM515919.1
NA	OM515918.1
NA	OM515917.1
NA	OM515916.1
NA	OM515915.1
NA	OM515914.1
NA	OM515913.1
NA	OM515912.1
NA	OM515911.1
NA	OM515910.1
NA	OM515909.1
NA	OM515908.1
NA	OM515907.1
NA	OM515906.1
NA	OM515905.1
NA	OM515904.1
NA	OM515903.1
NA	OM515902.1
NA	OM515901.1
NA	OM515900.1
NA	OM515899.1
NA	OM515898.1
NA	OM515897.1
NA	OM515896.1
NA	OM515895.1
NA	OM515894.1
NA	OM515893.1
NA	OM515892.1
NA	OM515891.1
NA	OM515890.1
NA	OM515889.1
NA	OM515888.1
NA	OM515887.1
NA	OM515886.1
NA	OM515885.1
NA	OM515884.1
NA	OM515883.1
NA	OM515882.1
NA	OM515881.1
NA	OM515880.1
NA	OM515879.1
NA	OM515878.1
NA	OM515877.1
NA	OM515876.1
NA	OM515875.1
NA	OM515874.1
NA	OM515873.1
NA	OM515872.1
NA	OM515871.1
NA	OM515870.1
NA	OM515869.1
NA	OM515868.1
NA	OM515867.1
NA	OM515866.1
NA	OM515865.1
NA	OM515864.1
NA	OM515863.1
NA	OM515862.1
NA	OM515861.1
NA	OM515860.1
NA	OM515859.1
NA	OM515858.1
NA	OM515857.1
NA	OM515856.1
NA	OM515855.1
NA	OM515854.1
NA	OM515853.1
NA	OM515852.1
NA	OM515851.1
NA	OM515850.1
NA	OM515849.1
NA	OM515848.1
NA	OM515847.1
NA	OM515846.1
NA	OM515845.1
NA	OM515844.1
NA	OM515843.1
NA	OM515842.1
NA	OM515841.1
NA	OM515840.1
NA	OM515839.1
NA	OM515838.1
NA	OM515837.1
NA	OM515836.1
NA	OM515835.1
NA	OM515834.1
NA	OM515833.1
NA	OM515832.1
NA	OM515831.1
NA	OM515830.1
NA	OM515829.1
NA	OM515828.1
NA	OM515827.1
NA	OM515826.1
NA	OM515825.1
NA	OM515824.1
NA	OM515823.1
NA	OM515822.1
NA	OM515821.1
NA	OM515820.1
NA	OM515819.1
NA	OM515818.1
NA	OM515817.1
NA	OM515816.1
NA	OM515815.1
NA	OM515814.1
NA	OM515813.1
NA	OM515812.1
NA	OM515811.1
NA	OM515810.1
NA	OM515809.1
NA	OM515808.1
NA	OM515807.1
NA	OM515806.1
NA	OM515805.1
NA	OM515804.1
NA	OM515803.1
NA	OM515802.1
NA	OM515801.1
NA	OM515800.1
NA	OM515799.1
NA	OM515798.1
NA	OM515797.1
NA	OM515796.1
NA	OM515795.1
NA	OM515794.1
NA	OM515793.1
NA	OM515792.1
NA	OM515791.1
NA	OM515790.1
NA	OM515789.1
NA	OM515788.1
NA	OM515787.1
NA	OM515786.1
NA	OM515785.1
NA	OM515784.1
NA	OM515783.1
NA	OM515782.1
NA	OM515781.1
NA	OM515780.1
NA	OM515779.1
NA	OM515778.1
NA	OM515777.1
NA	OM515776.1
NA	OM515775.1
NA	OM515774.1
NA	OM515773.1
NA	OM515772.1
NA	OM515771.1
NA	OM515770.1
NA	OM515769.1
NA	OM515768.1
NA	OM515767.1
NA	OM515766.1
NA	OM515765.1
NA	OM515764.1
NA	OM515763.1
NA	OM515762.1
NA	OM515761.1
NA	OM515760.1
NA	OM515759.1
NA	OM515758.1
NA	OM515757.1
NA	OM515756.1
NA	OM515755.1
NA	OM515754.1
NA	OM515753.1
NA	OM515752.1
NA	OM515751.1
NA	OM515750.1
NA	OM515749.1
NA	OM515748.1
NA	OM515747.1
NA	OM515746.1
NA	OM515745.1
NA	OM515744.1
NA	OM515743.1
NA	OM515742.1
NA	OM515741.1
NA	OM515740.1
NA	OM515739.1
NA	OM515738.1
NA	OM515737.1
NA	OM515736.1
NA	OM515735.1
NA	OM515734.1
NA	OM515733.1
NA	OM515732.1
NA	OM515731.1
NA	OM515730.1
NA	OM515729.1
NA	OM515728.1
NA	OM515727.1
NA	OM515726.1
NA	OM515725.1
NA	OM515724.1
NA	OM515723.1
NA	OM515722.1
NA	OM515721.1
NA	OM515720.1
NA	OM515719.1
NA	OM515718.1
NA	OM515717.1
NA	OM515716.1
NA	OM515715.1
NA	OM515714.1
NA	OM515713.1
NA	OM515712.1
NA	OM515711.1
NA	OM515710.1
NA	OM515709.1
NA	OM515708.1
NA	OM515707.1
NA	OM515706.1
NA	OM515705.1
NA	OM515704.1
NA	OM515703.1
NA	OM515702.1
NA	OM515701.1
NA	OM515700.1
NA	OM515699.1
NA	OM515698.1
NA	OM515697.1
NA	OM515696.1
NA	OM515695.1
NA	OM515694.1
NA	OM515693.1
NA	OM515692.1
NA	OM515691.1
NA	OM515690.1
NA	OM515689.1
NA	OM515688.1
NA	OM515687.1
NA	OM515686.1
NA	OM515685.1
NA	OM515684.1
NA	OM515683.1
NA	OM515682.1
NA	OM515681.1
NA	OM515680.1
NA	OM515679.1
NA	OM515678.1
NA	OM515677.1
NA	OM515676.1
NA	OM515675.1
NA	OM515674.1
NA	OM515673.1
NA	OM515672.1
NA	OM515671.1
NA	OM515670.1
NA	OM515669.1
NA	OM515668.1
NA	OM515667.1
NA	OM515666.1
NA	OM515665.1
NA	OM515664.1
NA	OM515663.1
NA	OM515662.1
NA	OM515661.1
NA	OM515660.1
NA	OM515659.1
NA	OM515658.1
NA	OM515657.1
NA	OM515656.1
NA	OM515655.1
NA	OM515654.1
NA	OM515653.1
NA	OM515652.1
NA	OM494338.1
NA	OM494337.1
NA	OM494336.1
NA	OM494335.1
NA	OM494334.1
NA	OM494333.1
NA	OM494332.1
NA	OM494331.1
NA	OM494330.1
NA	OM494329.1
NA	OM494328.1
NA	OM494327.1
NA	OM494326.1
NA	OM494325.1
NA	OM494324.1
NA	OM494323.1
NA	OM494322.1
NA	OM494321.1
NA	OM494320.1
NA	OM494319.1
NA	OM494318.1
NA	OM516630.1
NA	OM516629.1
NA	OM516628.1
NA	OM516627.1
NA	OM516626.1
NA	OM516625.1
NA	OM516624.1
NA	OM516623.1
NA	OM516622.1
NA	OM516621.1
NA	OM516620.1
NA	OM516619.1
NA	OM516618.1
NA	OM516617.1
NA	OM516616.1
NA	OM516615.1
NA	OM516614.1
NA	OM516613.1
NA	OM516612.1
NA	OM516611.1
NA	OM516610.1
NA	OM516609.1
NA	OM516608.1
NA	OM516607.1
NA	OM516606.1
NA	OM516605.1
NA	OM516604.1
NA	OM516603.1
NA	OM516602.1
NA	OM516601.1
NA	OM516600.1
NA	OM516599.1
NA	OM516598.1
NA	OM516597.1
NA	OM516596.1
NA	OM516595.1
NA	OM516594.1
NA	OM516593.1
NA	OM516592.1
NA	OM516591.1
NA	OM516590.1
NA	OM516589.1
NA	OM516588.1
NA	OM516587.1
NA	OM516586.1
NA	OM516585.1
NA	OM516584.1
NA	OM516583.1
NA	OM516582.1
NA	OM516581.1
NA	OM516580.1
NA	OM516579.1
NA	OM516578.1
NA	OM516577.1
NA	OM516576.1
NA	OM516575.1
NA	OM516574.1
NA	OM516573.1
NA	OM516572.1
NA	OM516571.1
NA	OM516570.1
NA	OM516569.1
NA	OM516568.1
NA	OM516567.1
NA	OM516566.1
NA	OM516565.1
NA	OM516564.1
NA	OM516563.1
NA	OM516562.1
NA	OM516561.1
NA	OM516560.1
NA	OM516559.1
NA	OM516558.1
NA	OM516557.1
NA	OM516556.1
NA	OM516555.1
NA	OM516554.1
NA	OM516553.1
NA	OM516552.1
NA	OM516551.1
NA	OM516550.1
NA	OM516549.1
NA	OM516548.1
NA	OM516547.1
NA	OM516546.1
NA	OM516545.1
NA	OM516544.1
NA	OM516543.1
NA	OM516542.1
NA	OM516541.1
NA	OM516540.1
NA	OM516539.1
NA	OM516538.1
NA	OM516537.1
NA	OM516536.1
NA	OM516535.1
NA	OM516534.1
NA	OM516533.1
NA	OM516532.1
NA	OM516531.1
NA	OM516530.1
NA	OM516529.1
NA	OM516528.1
NA	OM516527.1
NA	OM516526.1
NA	OM516525.1
NA	OM516524.1
NA	OM516523.1
NA	OM516522.1
NA	OM516521.1
NA	OM516520.1
NA	OM516519.1
NA	OM516518.1
NA	OM516517.1
NA	OM516516.1
NA	OM516515.1
NA	OM516514.1
NA	OM516513.1
NA	OM516512.1
NA	OM516511.1
NA	OM516510.1
NA	OM516509.1
NA	OM516508.1
NA	OM516507.1
NA	OM516506.1
NA	OM516505.1
NA	OM516504.1
NA	OM516503.1
NA	OM516502.1
NA	OM516501.1
NA	OM516500.1
NA	OM516499.1
NA	OM516498.1
NA	OM516497.1
NA	OM516496.1
NA	OM516495.1
NA	OM516494.1
NA	OM516493.1
NA	OM516492.1
NA	OM516491.1
NA	OM516490.1
NA	OM516489.1
NA	OM516488.1
NA	OM516487.1
NA	OM516486.1
NA	OM516485.1
NA	OM516484.1
NA	OM516483.1
NA	OM516482.1
NA	OM516481.1
NA	OM516480.1
NA	OM516479.1
NA	OM516478.1
NA	OM516477.1
NA	OM516476.1
NA	OM516475.1
NA	OM516474.1
NA	OM516473.1
NA	OM516472.1
NA	OM516471.1
NA	OM516470.1
NA	OM516469.1
NA	OM516468.1
NA	OM516467.1
NA	OM516466.1
NA	OM516465.1
NA	OM516464.1
NA	OM516463.1
NA	OM516462.1
NA	OM516461.1
NA	OM516460.1
NA	OM516459.1
NA	OM516458.1
NA	OM516457.1
NA	OM516456.1
NA	OM516455.1
NA	OM516454.1
NA	OM516453.1
NA	OM516452.1
NA	OM516451.1
NA	OM516450.1
NA	OM516449.1
NA	OM516448.1
NA	OM516447.1
NA	OM516446.1
NA	OM516445.1
NA	OM516444.1
NA	OM516443.1
NA	OM516442.1
NA	OM516441.1
NA	OM516440.1
NA	OM516439.1
NA	OM516438.1
NA	OM516437.1
NA	OM516436.1
NA	OM516435.1
NA	OM516434.1
NA	OM516433.1
NA	OM516432.1
NA	OM516431.1
NA	OM516430.1
NA	OM516429.1
NA	OM516428.1
NA	OM516427.1
NA	OM516426.1
NA	OM516425.1
NA	OM516424.1
NA	OM516423.1
NA	OM516422.1
NA	OM516421.1
NA	OM516420.1
NA	OM516419.1
NA	OM516418.1
NA	OM516417.1
NA	OM516416.1
NA	OM516415.1
NA	OM516414.1
NA	OM516413.1
NA	OM516412.1
NA	OM516411.1
NA	OM516410.1
NA	OM516409.1
NA	OM516408.1
NA	OM516407.1
NA	OM516406.1
NA	OM516405.1
NA	OM516404.1
NA	OM516403.1
NA	OM516402.1
NA	OM516401.1
NA	OM516400.1
NA	OM516399.1
NA	OM516398.1
NA	OM516397.1
NA	OM516396.1
NA	OM516395.1
NA	OM516394.1
NA	OM516393.1
NA	OM516392.1
NA	OM516391.1
NA	OM516390.1
NA	OM516389.1
NA	OM516388.1
NA	OM516387.1
NA	OM516386.1
NA	OM516385.1
NA	OM516384.1
NA	OM516383.1
NA	OM516382.1
NA	OM516381.1
NA	OM516380.1
NA	OM516379.1
NA	OM516378.1
NA	OM516377.1
NA	OM516376.1
NA	OM516375.1
NA	OM516374.1
NA	OM516373.1
NA	OM516372.1
NA	OM516371.1
NA	OM516370.1
NA	OM516369.1
NA	OM516368.1
NA	OM516367.1
NA	OM516366.1
NA	OM516365.1
NA	OM516364.1
NA	OM516363.1
NA	OM516362.1
NA	OM516361.1
NA	OM516360.1
NA	OM516359.1
NA	OM516358.1
NA	OM516357.1
NA	OM516356.1
NA	OM516355.1
NA	OM516354.1
NA	OM516353.1
NA	OM516352.1
NA	OM516351.1
NA	OM516350.1
NA	OM516349.1
NA	OM516348.1
NA	OM516347.1
NA	OM516346.1
NA	OM516345.1
NA	OM516344.1
NA	OM516343.1
NA	OM516342.1
NA	OM516341.1
NA	OM516340.1
NA	OM516339.1
NA	OM516338.1
NA	OM516337.1
NA	OM516336.1
NA	OM516335.1
NA	OM516334.1
NA	OM516333.1
NA	OM516332.1
NA	OM516331.1
NA	OM516330.1
NA	OM516329.1
NA	OM516328.1
NA	OM516327.1
NA	OM516326.1
NA	OM516325.1
NA	OM516324.1
NA	OM516323.1
NA	OM516322.1
NA	OM516321.1
NA	OM516320.1
NA	OM516319.1
NA	OM516318.1
NA	OM516317.1
NA	OM516316.1
NA	OM516315.1
NA	OM516314.1
NA	OM516313.1
NA	OM516312.1
NA	OM516311.1
NA	OM516310.1
NA	OM516309.1
NA	OM516308.1
NA	OM516307.1
NA	OM516306.1
NA	OM516305.1
NA	OM516304.1
NA	OM516303.1
NA	OM516302.1
NA	OM516301.1
NA	OM516300.1
NA	OM516299.1
NA	OM516298.1
NA	OM516297.1
NA	OM516296.1
NA	OM516295.1
NA	OM516294.1
NA	OM516293.1
NA	OM516292.1
NA	OM516291.1
NA	OM516290.1
NA	OM516289.1
NA	OM516288.1
NA	OM516287.1
NA	OM516286.1
NA	OM516285.1
NA	OM516284.1
NA	OM516283.1
NA	OM516282.1
NA	OM516281.1
NA	OM516280.1
NA	OM516279.1
NA	OM516278.1
NA	OM516277.1
NA	OM516276.1
NA	OM516275.1
NA	OM516274.1
NA	OM516273.1
NA	OM516272.1
NA	OM516271.1
NA	OM516270.1
NA	OM516269.1
NA	OM516268.1
NA	OM516267.1
NA	OM516266.1
NA	OM516265.1
NA	OM516264.1
NA	OM516263.1
NA	OM516262.1
NA	OM516261.1
NA	OM516260.1
NA	OM516259.1
NA	OM516258.1
NA	OM516257.1
NA	OM516256.1
NA	OM516255.1
NA	OM516254.1
NA	OM516253.1
NA	OM516252.1
NA	OM516251.1
NA	OM516250.1
NA	OM516249.1
NA	OM516248.1
NA	OM516247.1
NA	OM516246.1
NA	OM516245.1
NA	OM516244.1
NA	OM516243.1
NA	OM516242.1
NA	OM516241.1
NA	OM516240.1
NA	OM516239.1
NA	OM516238.1
NA	OM516237.1
NA	OM516236.1
NA	OM516235.1
NA	OM516234.1
NA	OM516233.1
NA	OM516232.1
NA	OM516231.1
NA	OM516230.1
NA	OM516229.1
NA	OM516228.1
NA	OM516227.1
NA	OM516226.1
NA	OM516225.1
NA	OM516224.1
NA	OM516223.1
NA	OM516222.1
NA	OM516221.1
NA	OM516220.1
NA	OM516219.1
NA	OM516218.1
NA	OM516217.1
NA	OM516216.1
NA	OM516215.1
NA	OM516214.1
NA	OM516213.1
NA	OM516212.1
NA	OM516211.1
NA	OM516210.1
NA	OM516209.1
NA	OM516208.1
NA	OM516207.1
NA	OM516206.1
NA	OM516205.1
NA	OM516204.1
NA	OM516203.1
NA	OM516202.1
NA	OM516201.1
NA	OM516200.1
NA	OM516199.1
NA	OM516198.1
NA	OM516197.1
NA	OM516196.1
NA	OM516195.1
NA	OM516194.1
NA	OM516193.1
NA	OM516192.1
NA	OM516191.1
NA	OM516190.1
NA	OM516189.1
NA	OM516188.1
NA	OM516187.1
NA	OM516186.1
NA	OM516185.1
NA	OM516184.1
NA	OM516183.1
NA	OM516182.1
NA	OM516181.1
NA	OM516180.1
NA	OM516179.1
NA	OM516178.1
NA	OM516177.1
NA	OM516176.1
NA	OM516175.1
NA	OM516174.1
NA	OM516173.1
NA	OM516172.1
NA	OM516171.1
NA	OM516170.1
NA	OM516169.1
NA	OM516168.1
NA	OM516167.1
NA	OM516166.1
NA	OM516165.1
NA	OM516164.1
NA	OM516163.1
NA	OM516162.1
NA	OM516161.1
NA	OM516160.1
NA	OM516159.1
NA	OM516158.1
NA	OM516157.1
NA	OM516156.1
NA	OM516155.1
NA	OM516154.1
NA	OM516153.1
NA	OM516152.1
NA	OM516151.1
NA	OM516150.1
NA	OM516149.1
NA	OM516148.1
NA	OM516147.1
NA	OM516146.1
NA	OM516145.1
NA	OM516144.1
NA	OM516143.1
NA	OM516142.1
NA	OM516141.1
NA	OM516140.1
NA	OM516139.1
NA	OM516138.1
NA	OM516137.1
NA	OM516136.1
NA	OM516135.1
NA	OM516134.1
NA	OM516133.1
NA	OM516132.1
NA	OM516131.1
NA	OM642313.1
NA	OM642312.1
NA	OM642311.1
NA	OM642310.1
NA	OM642309.1
NA	OM642308.1
NA	OM642307.1
NA	OM642306.1
NA	OM642305.1
NA	OM642304.1
NA	OM642303.1
NA	OM642302.1
NA	OM642301.1
NA	OM642300.1
NA	OM642299.1
NA	OM642298.1
NA	OM642297.1
NA	OM642296.1
NA	OM642295.1
NA	OM642294.1
NA	OM642293.1
NA	OM642292.1
NA	OM642291.1
NA	OM642290.1
NA	OM642289.1
NA	OM642288.1
NA	OM642287.1
NA	OM642286.1
NA	OM642285.1
NA	OM642284.1
NA	OM642283.1
NA	OM642282.1
NA	OM642281.1
NA	OM642280.1
NA	OM642279.1
NA	OM642278.1
NA	OM642277.1
NA	OM642276.1
NA	OM642275.1
NA	OM642274.1
NA	OM642273.1
NA	OM642272.1
NA	OM642271.1
NA	OM642270.1
NA	OM642269.1
NA	OM642268.1
NA	OM642267.1
NA	OM642266.1
NA	OM642265.1
NA	OM642264.1
NA	OM642263.1
NA	OM642262.1
NA	OM642261.1
NA	OM642260.1
NA	OM642259.1
NA	OM642258.1
NA	OM642257.1
NA	OM642256.1
NA	OM642255.1
NA	OM642254.1
NA	OM642253.1
NA	OM642252.1
NA	OM642251.1
NA	OM642250.1
NA	OM642249.1
NA	OM642248.1
NA	OM642247.1
NA	OM642246.1
NA	OM642245.1
NA	OM642244.1
NA	OM642243.1
NA	OM642242.1
NA	OM642241.1
NA	OM642240.1
NA	OM642239.1
NA	OM642238.1
NA	OM642237.1
NA	OM642236.1
NA	OM642235.1
NA	OM642234.1
NA	OM642233.1
NA	OM642232.1
NA	OM642231.1
NA	OM642230.1
NA	OM642229.1
NA	OM642228.1
NA	OM642227.1
NA	OM642226.1
NA	OM642225.1
NA	OM642224.1
NA	OM642223.1
NA	OM642222.1
NA	OM642221.1
NA	OM642220.1
NA	OM642219.1
NA	OM642218.1
NA	OM642217.1
NA	OM642216.1
NA	OM642215.1
NA	OM642214.1
NA	OM642213.1
NA	OM642212.1
NA	OM642211.1
NA	OM642210.1
NA	OM642209.1
NA	OM642208.1
NA	OM642207.1
NA	OM642206.1
NA	OM642205.1
NA	OM642204.1
NA	OM642203.1
NA	OM642202.1
NA	OM642201.1
NA	OM642200.1
NA	OM642199.1
NA	OM642198.1
NA	OM642197.1
NA	OM642196.1
NA	OM642195.1
NA	OM642194.1
NA	OM642193.1
NA	OM642192.1
NA	OM642191.1
NA	OM642190.1
NA	OM642189.1
NA	OM642188.1
NA	OM642187.1
NA	OM642186.1
NA	OM642185.1
NA	OM642184.1
NA	OM642183.1
NA	OM642182.1
NA	OM642181.1
NA	OM642180.1
NA	OM642179.1
NA	OM642178.1
NA	OM642177.1
NA	OM642176.1
NA	OM642175.1
NA	OM642174.1
NA	OM642173.1
NA	OM642172.1
NA	OM642171.1
NA	OM642170.1
NA	OM642169.1
NA	OM642168.1
NA	OM642167.1
NA	OM642166.1
NA	OM642165.1
NA	OM642164.1
NA	OM642163.1
NA	OM642162.1
NA	OM642161.1
NA	OM642160.1
NA	OM516765.1
NA	OM516764.1
NA	OM516763.1
NA	OM516762.1
NA	OM516761.1
NA	OM516760.1
NA	OM516759.1
NA	OM516758.1
NA	OM516757.1
NA	OM516756.1
NA	OM516755.1
NA	OM516754.1
NA	OM516753.1
NA	OM516752.1
NA	OM516751.1
NA	OM516750.1
NA	OM516749.1
NA	OM516748.1
NA	OM516747.1
NA	OM516746.1
NA	OM516745.1
NA	OM516744.1
NA	OM516743.1
NA	OM516742.1
NA	OM516741.1
NA	OM516740.1
NA	OM516739.1
NA	OM516738.1
NA	OM516737.1
NA	OM516736.1
NA	OM516735.1
NA	OM516734.1
NA	OM516733.1
NA	OM516732.1
NA	OM516731.1
NA	OM516730.1
NA	OM516729.1
NA	OM516728.1
NA	OM516727.1
NA	OM516726.1
NA	OM516725.1
NA	OM516724.1
NA	OM516723.1
NA	OM516722.1
NA	OM516721.1
NA	OM516720.1
NA	OM516719.1
NA	OM516718.1
NA	OM516717.1
NA	OM516716.1
NA	OM516715.1
NA	OM516714.1
NA	OM516713.1
NA	OM516712.1
NA	OM516711.1
NA	OM516710.1
NA	OM516709.1
NA	OM516708.1
NA	OM516707.1
NA	OM516706.1
NA	OM516705.1
NA	OM516704.1
NA	OM516703.1
NA	OM516702.1
NA	OM516701.1
NA	OM516700.1
NA	OM516699.1
NA	OM516698.1
NA	OM516697.1
NA	OM516696.1
NA	OM516695.1
NA	OM516694.1
NA	OM516693.1
NA	OM516692.1
NA	OM516691.1
NA	OM516690.1
NA	OM516689.1
NA	OM516688.1
NA	OM516687.1
NA	OM516686.1
NA	OM516685.1
NA	OM516684.1
NA	OM516683.1
NA	OM516682.1
NA	OM516681.1
NA	OM516680.1
NA	OM516679.1
NA	OM516678.1
NA	OM516677.1
NA	OM516676.1
NA	OM516675.1
NA	OM516674.1
NA	OM516673.1
NA	OM516672.1
NA	OM516671.1
NA	OM516670.1
NA	OM516669.1
NA	OM516668.1
NA	OM516667.1
NA	OM516666.1
NA	OM516665.1
NA	OM516664.1
NA	OM516663.1
NA	OM516662.1
NA	OM516661.1
NA	OM516660.1
NA	OM516659.1
NA	OM516658.1
NA	OM516657.1
NA	OM516656.1
NA	OM516655.1
NA	OM516654.1
NA	OM516653.1
NA	OM516652.1
NA	OM516651.1
NA	OM516650.1
NA	OM516649.1
NA	OM516648.1
NA	OM516647.1
NA	OM516646.1
NA	OM516645.1
NA	OM516644.1
NA	OM516643.1
NA	OM516642.1
NA	OM516641.1
NA	OM516640.1
NA	OM516639.1
NA	OM516638.1
NA	OM516637.1
NA	OM516636.1
NA	OM516635.1
NA	OM516634.1
NA	OM516633.1
NA	OM516632.1
NA	OM516631.1
NA	OM893776.1
NA	OM893775.1
NA	OM893774.1
NA	OM893773.1
NA	OM893772.1
NA	OM893771.1
NA	OM893770.1
NA	OM893769.1
NA	OM893768.1
NA	OM893767.1
NA	OM893766.1
NA	OM893765.1
NA	OM893764.1
NA	OM893763.1
NA	OM893762.1
NA	OM893761.1
NA	OM893760.1
NA	OM893759.1
NA	OM893758.1
NA	OM893757.1
NA	OM893756.1
NA	OM893755.1
NA	OM893754.1
NA	OM893753.1
NA	OM893752.1
NA	OM893751.1
NA	OM893750.1
NA	OM893749.1
NA	OM893748.1
NA	OM893747.1
NA	OM893746.1
NA	OM893745.1
NA	OM893744.1
NA	OM893743.1
NA	OM893742.1
NA	OM893741.1
NA	OM893740.1
NA	OM893739.1
NA	OM893738.1
NA	OM893737.1
NA	OM893736.1
NA	OM893735.1
NA	OM893734.1
NA	OM893733.1
NA	OM893732.1
NA	OM893731.1
NA	OM893730.1
NA	OM893729.1
NA	OM893728.1
NA	OM893727.1
NA	OM893726.1
NA	OM893725.1
NA	OM893724.1
NA	OM893723.1
NA	OM893722.1
NA	OM893721.1
NA	OM893720.1
NA	OM893719.1
NA	OM893718.1
NA	OM893717.1
NA	OM893716.1
NA	OM893715.1
NA	OM893714.1
NA	OM893713.1
NA	OM893712.1
NA	OM893711.1
NA	OM893710.1
NA	OM893709.1
NA	OM893708.1
NA	OM893707.1
NA	OM893706.1
NA	OM893705.1
NA	OM893704.1
NA	OM893703.1
NA	OM893702.1
NA	OM893701.1
NA	OM893700.1
NA	OM893699.1
NA	OM893698.1
NA	OM893697.1
NA	OM893696.1
NA	OM893695.1
NA	OM893694.1
NA	OM893693.1
NA	OM893692.1
NA	OM893691.1
NA	OM893690.1
NA	OM893689.1
NA	OM893688.1
NA	OM893687.1
NA	OM893686.1
NA	OM893685.1
NA	OM893684.1
NA	OM893683.1
NA	OM893682.1
NA	OM893681.1
NA	OM893680.1
NA	OM893679.1
NA	OM893678.1
NA	OM893677.1
NA	OM893676.1
NA	OM893675.1
NA	OM893674.1
NA	OM893673.1
NA	OM893672.1
NA	OM893671.1
NA	OM893670.1
NA	OM893669.1
NA	OM893668.1
NA	OM893667.1
NA	OM893666.1
NA	ON262081.1
NA	ON262080.1
NA	ON262079.1
NA	ON262078.1
NA	ON262077.1
NA	ON262076.1
NA	ON262075.1
NA	ON262074.1
NA	ON262073.1
NA	ON262072.1
NA	ON262071.1
NA	ON262070.1
NA	ON262069.1
NA	ON262068.1
NA	ON262067.1
NA	ON262066.1
NA	ON262065.1
NA	ON262064.1
NA	ON262063.1
NA	ON262062.1
NA	ON262061.1
NA	ON262060.1
NA	ON262059.1
NA	ON262058.1
NA	ON262057.1
NA	ON262056.1
NA	ON262055.1
NA	ON262054.1
NA	ON262053.1
NA	ON262052.1
NA	ON262051.1
NA	ON262050.1
NA	ON262049.1
NA	ON262048.1
NA	ON262047.1
NA	ON262046.1
NA	ON262045.1
NA	ON262044.1
NA	ON262043.1
NA	ON262042.1
NA	ON262041.1
NA	ON262040.1
NA	ON262039.1
NA	ON262038.1
NA	ON262037.1
NA	ON262036.1
NA	ON262035.1
NA	ON262034.1
NA	ON262033.1
NA	ON262032.1
NA	ON262031.1
NA	ON262030.1
NA	ON262029.1
NA	ON262028.1
NA	ON262027.1
NA	ON262026.1
NA	ON262025.1
NA	ON262024.1
NA	ON262023.1
NA	ON262022.1
NA	ON262021.1
NA	ON262020.1
NA	ON262019.1
NA	ON262018.1
NA	ON262017.1
NA	ON262016.1
NA	ON262015.1
NA	ON262014.1
NA	ON262013.1
NA	ON262012.1
NA	ON262011.1
NA	ON262010.1
NA	ON262009.1
NA	ON262008.1
NA	ON262007.1
NA	ON262006.1
NA	ON262005.1
NA	ON262004.1
NA	ON262003.1
NA	ON262002.1
NA	ON262001.1
NA	ON262000.1
NA	ON261999.1
NA	ON261998.1
NA	ON261997.1
NA	ON261996.1
NA	ON261995.1
NA	ON261994.1
NA	ON261993.1
NA	ON261992.1
NA	ON261991.1
NA	ON261990.1
NA	ON261989.1
NA	ON261988.1
NA	ON261987.1
NA	ON261986.1
NA	ON261985.1
NA	ON261984.1
NA	ON261983.1
NA	ON261982.1
NA	ON261981.1
NA	ON261980.1
NA	ON261979.1
NA	ON261978.1
NA	ON261977.1
NA	ON261976.1
NA	ON261975.1
NA	ON261974.1
NA	ON261973.1
NA	ON261972.1
NA	ON261971.1
NA	ON261970.1
NA	ON261969.1
NA	ON261968.1
NA	ON261967.1
NA	ON261966.1
NA	ON261965.1
NA	ON261964.1
NA	ON261963.1
NA	ON261962.1
NA	ON261961.1
NA	ON261960.1
NA	ON261959.1
NA	ON261958.1
NA	ON261957.1
NA	ON261956.1
NA	ON261955.1
NA	ON261954.1
NA	ON261953.1
NA	ON261952.1
NA	ON261951.1
NA	ON261950.1
NA	ON261949.1
NA	ON261948.1
NA	ON261947.1
NA	ON261946.1
NA	ON261945.1
NA	ON261944.1
NA	ON261943.1
NA	ON261942.1
NA	ON261941.1
NA	ON261940.1
NA	ON261939.1
NA	ON261938.1
NA	ON531916.1
NA	ON531915.1
NA	ON531914.1
NA	ON531913.1
NA	ON531912.1
NA	ON531911.1
NA	ON531910.1
NA	ON531909.1
NA	ON531908.1
NA	ON531907.1
NA	ON531906.1
NA	ON531905.1
NA	ON531904.1
NA	ON531903.1
NA	ON531902.1
NA	ON531901.1
NA	ON531900.1
NA	ON531899.1
NA	ON531898.1
NA	ON531897.1
NA	ON531896.1
NA	ON531895.1
NA	ON531894.1
NA	ON531893.1
NA	ON531892.1
NA	ON531891.1
NA	ON531890.1
NA	ON531889.1
NA	ON531888.1
NA	ON531887.1
NA	ON531886.1
NA	ON531885.1
NA	ON531884.1
NA	ON531883.1
NA	ON531882.1
NA	ON531881.1
NA	ON531880.1
NA	ON531879.1
NA	ON531878.1
NA	ON531877.1
NA	ON531876.1
NA	ON531875.1
NA	ON531874.1
NA	ON531873.1
NA	ON531872.1
NA	ON531871.1
NA	ON531870.1
NA	ON531869.1
NA	ON531868.1
NA	ON531867.1
NA	ON531866.1
NA	ON531865.1
NA	ON531864.1
NA	ON531863.1
NA	ON531862.1
NA	ON531861.1
NA	ON531860.1
NA	ON531859.1
NA	ON531858.1
NA	ON531857.1
NA	ON531856.1
NA	ON531855.1
NA	ON531854.1
NA	ON531853.1
NA	ON531852.1
NA	ON531851.1
NA	ON531850.1
NA	ON531849.1
NA	ON531848.1
NA	ON531847.1
NA	ON531846.1
NA	ON531845.1
NA	ON531844.1
NA	ON531843.1
NA	ON531842.1
NA	ON531841.1
NA	ON531840.1
NA	ON531839.1
NA	ON531838.1
NA	ON531837.1
NA	ON531836.1
NA	ON531835.1
NA	ON531834.1
NA	ON531833.1
NA	ON531832.1
NA	ON531831.1
NA	ON531830.1
NA	ON531829.1
NA	ON531828.1
NA	ON531827.1
NA	ON531826.1
NA	ON531825.1
NA	ON531824.1
NA	ON531823.1
NA	ON531822.1
NA	ON531821.1
NA	ON531820.1
NA	ON531819.1
NA	ON531818.1
NA	ON531817.1
NA	ON531816.1
NA	ON531815.1
NA	ON531814.1
NA	ON531813.1
NA	ON531812.1
NA	ON531811.1
NA	ON531810.1
NA	ON531809.1
NA	ON531808.1
NA	ON531807.1
NA	ON531806.1
NA	ON531805.1
NA	ON531804.1
NA	ON531803.1
NA	ON531802.1
NA	OP131836.1
NA	OP131835.1
NA	OP131834.1
NA	OP131833.1
NA	OP131832.1
NA	OP131831.1
NA	OP131830.1
NA	OP131829.1
NA	OP131828.1
NA	OP131827.1
NA	OP131826.1
NA	OP131825.1
NA	OP131824.1
NA	OP131823.1
NA	OP131822.1
NA	OP131821.1
NA	OP131820.1
NA	OP131819.1
NA	OP131818.1
NA	OP131817.1
NA	OP131816.1
NA	OP131815.1
NA	OP131814.1
NA	OP131813.1
NA	OP131812.1
NA	OP131811.1
NA	OP131810.1
NA	OP131809.1
NA	OP131808.1
NA	OP131807.1
NA	OP131806.1
NA	OP131805.1
NA	OP131804.1
NA	OP131803.1
NA	OP131802.1
NA	OP131801.1
NA	OP131800.1
NA	OP131799.1
NA	OP131798.1
NA	OP131797.1
NA	OP131796.1
NA	OP131795.1
NA	OP131794.1
NA	OP131793.1
NA	OP131792.1
NA	OP131791.1
NA	OP131790.1
NA	OP131789.1
NA	OP131788.1
NA	OP131787.1
NA	OP131786.1
NA	OP131785.1
NA	OP131784.1
NA	OP131783.1
NA	OP131782.1
NA	OP131781.1
NA	OP131780.1
NA	OP131779.1
NA	OP131778.1
NA	OP131777.1
NA	OP131776.1
NA	OP596769.1
NA	OP596768.1
NA	OP596767.1
NA	OP596766.1
NA	OP596765.1
NA	OP596764.1
NA	OP596763.1
NA	OP596762.1
NA	OP596761.1
NA	OP596760.1
NA	OP596759.1
NA	OP596758.1
NA	OP596757.1
NA	OP596756.1
NA	OP596755.1
NA	OP596754.1
NA	OP596753.1
NA	OP596752.1
NA	OP596751.1
NA	OP596750.1
NA	OP596749.1
NA	OP596748.1
NA	OP596747.1
NA	OP596746.1
NA	OP596745.1
NA	OP596744.1
NA	OP596743.1
NA	OP596742.1
NA	OP596741.1
NA	OP596740.1
NA	OP596739.1
NA	OP596738.1
NA	OP596737.1
NA	OP596736.1
NA	OP596735.1
NA	OP596734.1
NA	OP596733.1
NA	OP596732.1
NA	OP596731.1
NA	OP596730.1
NA	OP596729.1
NA	OP596728.1
NA	OP596727.1
NA	OP596726.1
NA	OP596725.1
NA	OP596724.1
NA	OP596723.1
NA	OP596722.1
NA	OP596721.1
NA	OP596720.1
NA	OP596719.1
NA	OP596718.1
NA	OP596717.1
NA	OP596716.1
NA	OP596715.1
NA	OP596714.1
NA	OP596713.1
NA	OP596712.1
NA	OP596711.1
NA	OP596710.1
NA	OP596709.1
NA	OP596708.1
NA	OP596707.1
NA	OP596706.1
NA	OP596705.1
NA	OP596704.1
NA	OP596703.1
NA	OP596702.1
NA	OP596701.1
NA	OP596700.1
NA	OP596699.1
NA	OP596698.1
NA	OP596697.1
NA	OP596696.1
NA	OP596695.1
NA	OP596694.1
NA	OP596693.1
NA	OP596692.1
NA	OP596691.1
NA	OP596690.1
NA	OP596689.1
NA	OP596688.1
NA	OP596687.1
NA	OP596686.1
NA	OP596685.1
NA	OP596684.1
NA	OP596683.1
NA	OP596682.1
NA	OP596681.1
NA	OP596680.1
NA	OP596679.1
NA	OP596678.1
NA	OP596677.1
NA	OP596676.1
NA	OP596675.1
NA	OP596674.1
NA	OQ559390.1
NA	OQ559389.1
NA	OQ559388.1
NA	OQ559387.1
NA	OQ559386.1
NA	OQ559385.1
NA	OQ559384.1
NA	OQ559383.1
NA	OQ559382.1
NA	OQ559381.1
NA	OQ559380.1
NA	OQ559379.1
NA	OQ559378.1
NA	OQ559377.1
NA	OQ559376.1
NA	OQ559375.1
NA	OQ559374.1
NA	OQ559373.1
NA	OQ559372.1
NA	OQ559371.1
NA	OQ559370.1
NA	OQ559369.1
NA	OQ559368.1
NA	OQ559367.1
NA	OQ559366.1
NA	OQ559365.1
NA	OQ559364.1
NA	OQ559363.1
NA	OQ559362.1
NA	OQ559361.1
NA	OQ559360.1
NA	OQ559359.1
NA	OQ559358.1
NA	OQ559357.1
NA	OQ559356.1
NA	OQ559355.1
NA	OQ559354.1
NA	OQ559353.1
NA	OQ559352.1
NA	OQ559351.1
NA	OQ559350.1
NA	OQ559349.1
NA	OQ559348.1
NA	OQ559347.1
NA	OQ559346.1
NA	OQ559345.1
NA	OQ559344.1
NA	OQ559343.1
NA	OQ559342.1
NA	OQ559341.1
NA	OQ559340.1
NA	OQ559339.1
